## Supplemental Tables for "Genome-wide analyses identify 21 infertility loci and over 400 reproductive hormone loci across the allele frequency spectrum"

### Sheet: Supp. Table 1
Table: List of ICD and read codes used to define infertility cases and individuals excluded from case definitions.
Infertility category	Case inclusions		Case exclusions
	ICD codes	Read codes	ICD codes	Read codes
Female infertility of all causes (F-ALL)	ICD9 - 6280; 6283; 6284; 6288; 6289; ICD10 - N97; N970; N971; N972; N973; N974; N978; N979	Read v2 - K5B..; K5B0.; K5B00; K5B01; K5B0z; K5B1.; K5B1z; K5B2.; K5B20; K5B21; K5B23; K5B2z; K5B3.; K5B30; K5B31; K5B3z; K5B4.; K5B40; K5B41; K5B5.; K5B51; K5B6.; K5B7.; K5By.; K5Byz; K5Bz.; Kyu9G; K26y4; K5B10; K5B11; K5By0; K5By1; K5Byz; Read v3 - K5B..; XE0ex; K5B00; K5B01; K5B0z; K5B1.; K5B1z; K5B2.; K5B20; K5B21; X4099; K5B2z; K5B3.; K5B30; K5B31; K5B3z; K5B4.; K5B40; K5B41; K5B5.; K5B51; X409B; XaZ6K; K5By.; XE0ey; K5Bz.; Kyu9G; K26y4; K5B10; K5B11; K5By0; K5By1; K5Byz
Anovulatory female infertility (F-ANOV)	ICD9 - 6283; 6284; ICD10 - N971; N972; N973	Read v2 - K5B2.; K5B20; K5B21; K5B23; K5B2z; K5B3.; K5B30; K5B31; K5B3z; K5B4.; K5B40; K5B41; K5B5.; K5B51; Read v3 - K5B2.; K5B20; K5B21; X4099; K5B2z; K5B3.; K5B30; K5B31; K5B3z; K5B4.; K5B40; K5B41; K5B5.; K5B51
Anatomical female infertility (F-ANAT)	ICD9 - 6280; ICD10 - N970	Read v2 - K5B0.; K5B00; K5B01; K5B0z; Read v3 - XE0ex; K5B00; K5B01; K5B0z
Idiopathic female infertility by exclusion (F-EXCL)	ICD9 - 6284; 6288; 6289; ICD10 - N97; N974; N978; N979	Read v2 - K5B..; K5B6.; K5B7.; K5By.; K5Byz; K5Bz.; Kyu9G; K26y4; K5B10; K5B11; K5By0; K5By1; K5Byz; Read v3 - K5B..; X409B; XaZ6K; K5By.; XE0ey; K5Bz.; Kyu9G; K26y4; K5B10; K5B11; K5By0; K5By1; K5Byz	ICD9 - 6280; 6283; 6284; 2564; 218; 617; 6170; 6171; 6172; 6173; 6174; 6175; 6176; 6178; 6179; ICD10 - N970; N971; N972; N973; E28.2; D25; D25.0; D25.1; D25.2; D25.9; N80; N80.0; N80.1; N80.2; N80.3; N80.4; N80.5; N80.6; N80.8; N80.9	Read v2 - K5B0.; K5B00; K5B01; K5B0z; K5B1.; K5B1z; K5B2.; K5B20; K5B21; K5B23; K5B2z; K5B3.; K5B30; K5B31; K5B3z; K5B4.; K5B40; K5B41; K5B5.; K5B51; Read v3 - XE0ex; K5B00; K5B01; K5B0z; K5B1.; K5B1z; K5B2.; K5B20; K5B21; X4099; K5B2z; K5B3.; K5B30; K5B31; K5B3z; K5B4.; K5B40; K5B41; K5B5.; K5B51
Idiopathic female infertility by inclusion (F-INCL)	ICD9 - 6284; 6288; ICD10 - N978	Read v2 - K5By.; K5Byz; Kyu9G; Read v3 - K5By.; K5Byz; Kyu9G
Male infertility of all causes (M-ALL)	ICD9 - 606; ICD10 - N46	Read v2 - 4914; 4915; 4916; 4917; K26..; K260.; K261.; K2610; K262.; K26y.; K26y2; K26yz; K26z.; K5B6.; K26y4; K5B10; K5B11; K5By0; K5By1; K5Byz; Read v3 - 4914; 4915; 4916; 4917; K26..; XE0eA; K261.; XaXbT; XaXUx; K26y.; K26yz; K26z.; X409B; K26y4; K5B10; K5B11; K5By0; K5By1; K5Byz

### Sheet: Supp. Table 2
Table: Characteristics of cohorts contributing to infertility meta-analyses. F-ALL = female infertility of all causes, F-ANOV = anovulatory female infertility, F-ANAT = anatomical female infertility, F-EXCL = idiopathic female infertility (defined by exclusion of known causes), F-INCL = idiopathic female infertility (defined by inclusion of a code for idiopathic infertility), M-ALL = male infertility of all causes.
Cohort	Ancestry	Infertility category	Sample size		Prevalence
			Cases	Controls
UK Biobank	European	F-ALL	3746	260413	1.42%
		F-ANOV	53	264106	0.020%
		F-ANAT	34	264125	0.013%
		F-EXCL	3012	261147	1.14%
		F-INCL	78	264125	0.030%
		M-ALL	650	222393	0.291%
Estonian Biobank	European	F-ALL	12028	111407	9.74%
		F-ANOV	3384	111407	2.95%
		F-ANAT	2299	111407	2.02%
		F-EXCL	5558	111407	4.75%
		F-INCL	5067	111407	4.35%
		M-ALL	1294	18551	6.52%
FinnGen	European	F-ALL	14759	111583	11.7%
		F-ANOV	2792	111583	2.44%
		F-ANAT	1795	228515	0.779%
		F-EXCL	11303	219007	4.91%
		F-INCL	2420	227890	1.05%
		M-ALL	1429	130139	1.09%
Danish Blood Donor Study / Copenhagen Hospital Biobank	European	F-ALL	8361	63434	11.6%
		F-ANOV	545	71250	0.759%
		F-ANAT	1233	70562	1.72%
		F-EXCL	3352	68443	4.67%
		F-INCL	2714	69081	3.78%
		M-ALL	3512	39495	8.17%
deCode	European	F-ALL	1130	118821	0.942%
		F-ANAT	910	109114	0.827%
		F-EXCL	133	116306	0.114%
Genes & Health	South Asian	F-ALL	1176	21347	5.22%
		F-ANOV	585	21938	2.60%
		F-ANAT	594	21930	2.64%
		F-EXCL	924	21599	4.10%
		F-INCL	593	21930	2.63%
		M-ALL	213	17786	1.18%

### Sheet: Supp. Table 3
Table: Heterogeneity in effect sizes of lead infertility-associated variants (reported in at least two cohorts) across contributing cohorts. Order of values in the "Direction" column corresponds to the order of cohorts in each sub-header.
RSID	chr:pos (hg38)	Mapped gene	Average MAF	OR (95% CI)	P-value	Total number of cases	Total number of controls	Direction	Heterogeneity P-value
Female infertility of all causes (F-ALL) - FinnGen, UKBB, EstBB, Danish, deCODE, Genes&Health
rs61768001	chr1:22139327	WNT4	0.166	0.909 (0.891 - 0.927)	2.25e-21	40900	672171	------	0.711
rs10200851	chr2:11581956	GREB1	0.458	0.951 (0.937 - 0.965)	2.9e-11	40900	672171	------	0.476
rs6938404	chr6:151222906	AKAP12	0.453	0.958 (0.943 - 0.973)	3.88e-08	39724	650824	-----?	0.0173
rs17803970	chr6:152232583	SYNE1	0.0836	1.09 (1.06 - 1.12)	1.91e-10	40900	672171	+++++-	0.26
rs1964514	chr8:109463457	EBAG9	0.0595	1.13 (1.09 - 1.16)	3.01e-14	40900	672171	++++-+	0.151
Anatomical female infertility (F-ANAT) - FinnGen, EstBB, Danish, deCODE, Genes&Health
rs340879	chr1:213983171	PROX1	0.418	0.906 (0.874 - 0.939)	4.95e-08	6822	541524	-----	0.589
Anovulatory female infertility (F-ANOV) - FinnGen, EstBB, Danish, Genes&Health
rs72665317	chr1:22040580	CDC42	0.19	0.875 (0.839 - 0.913)	7.76e-10	7315	316158	----	0.141
rs72827480	chr2:120388925	INHBB	0.401	0.905 (0.873 - 0.938)	4.2e-08	6721	294228	---?	0.931
rs1852684	chr2:145068818	ZEB2	0.367	1.12 (1.08 - 1.16)	9.25e-10	7315	316158	++++	0.46
rs552953683	chr8:102898586	AZIN1	0.0024	0.341 (0.234 - 0.498)	2.54e-08	6176	222978	--??	0.225
rs9696009	chr9:123856954	DENND1A	0.0777	1.21 (1.14 - 1.29)	6.87e-10	7315	316158	++++	0.00127
rs9902027	chr17:7537667	TNFSF12	0.255	0.895 (0.86 - 0.931)	4.06e-08	6721	294228	---?	0.063
rs143459581	chr22:28068862	PITPNB	0.0419	1.3 (1.19 - 1.43)	1.21e-08	6176	222978	++??	0.21
rs17879961	chr22:28725099	CHEK2	0.0389	0.739 (0.673 - 0.811)	1.55e-10	6176	222978	--??	0.112
Idiopathic female infertility, exclusion definition (F-EXCL) - FinnGen, UKBB, EstBB, Danish, deCODE, Genes&Health
rs61768001	chr1:22139327	WNT4	0.165	0.923 (0.902 - 0.946)	7.49e-11	24046	783011	------	0.415
rs111597692	chr8:109039973	TRHR	0.0323	1.16 (1.1 - 1.22)	1.51e-08	23122	761412	+++++?	0.182
rs17378154	chr8:109568721	EBAG9	0.059	1.13 (1.09 - 1.17)	1.64e-10	24046	783011	++++++	0.609
Idiopathic female infertility, inclusion definition (F-INCL) - FinnGen, EstBB, Danish, Genes&Health
rs61768001	chr1:22139327	WNT4	0.17	0.87 (0.839 - 0.903)	6.87e-14	10794	430296	----	0.655
rs11692588	chr2:11544358	GREB1	0.358	0.919 (0.892 - 0.947)	2.98e-08	10201	408366	---?	0.704
rs190290095	chr4:39786858	UBE2K	0.0022	0.227 (0.137 - 0.375)	7.6e-09	7487	339285	--??	0.437
rs851982	chr6:151703850	ESR1	0.428	0.921 (0.895 - 0.947)	7.6e-09	10794	430296	----	0.0349
rs17378154	chr8:109568721	EBAG9	0.0565	1.18 (1.11 - 1.25)	2.47e-08	10794	430296	++++	0.843
rs74156208	chr10:61509370	TMEM26	0.184	1.10 (1.06 - 1.14)	4.96e-08	7487	339285	--??	0.195
Male infertility of all causes (F-ALL) - FinnGen, UKBB, EstBB, Danish, Genes&Health
rs150639836	chr10:53879806	PCDH15	0.0109	0.505 (0.402 - 0.636)	5.72e-09	2723	148681	-?-??	0.528
rs139862664	chr10:116879589	ENO4	0.0072	0.388 (0.277 - 0.543)	3.29e-08	3313	357824	---??	0.46

### Sheet: Supp. Table 4
Table: Colocalisation of genetic signals for female infertility with expression quantitative trait loci (eQTLs) in the Genotype Tissue Expression (GTEx) project, for all pairs of traits with >50% posterior probability of colocalisation (H4, shared locus with shared causal variant).
RSID	chr:pos (hg38)	Gene name	Tissue	Posterior probability of H3 (shared locus, different causal SNPs)	Posterior probability of H4 (shared locus, same causal SNP)	Ratio PP(H4) / PP(H3)
Female infertility of all causes (F-ALL)
rs61768001	chr1:22117313-22143969	WNT4	Lung	0.256	0.519	2.03
rs10200851	chr2:11102142-11102997	RPL6P4	Brain Nucleus accumbens basal ganglia	0.188	0.75	3.98
	chr2:11105317-11132821		Brain Nucleus accumbens basal ganglia	0.311	0.589	1.89
Anovulatory female infertility (F-ANOV)
rs72827480	chr2:120346136-120351803	INHBB	Testis	0.0729	0.916	12.6
	chr2:120211054-120211715	MTATP6P26	Esophagus Gastroesophageal Junction	0.264	0.539	2.04
rs9902027	chr17:7484366-7514616	POLR2A	Skin Sun Exposed Lower leg	0.16	0.776	4.84
	chr17:7558292-7561608	TNFSF13	Brain Amygdala	0.196	0.759	3.88
	chr17:7661779-7687538	TP53	Skin Not Sun Exposed Suprapubic	0.242	0.757	3.13
			Adipose Subcutaneous	0.248	0.721	2.91
	chr17:7438273-7444937	FGF11	Skin Sun Exposed Lower leg	0.282	0.577	2.05
	chr17:7646627-7657770	ATP1B2	Skin Sun Exposed Lower leg	0.359	0.639	1.78
			Esophagus Mucosa	0.448	0.542	1.21
Idiopathic infertility, inclusion definition (F-INCL)
rs61768001	chr1:22117313-22143969	WNT4	Lung	0.19	0.639	3.36
rs11692588	chr2:11444375-11466177	E2F6	Breast Mammary Tissue	0.354	0.517	1.46

### Sheet: Supp. Table 5
Table: Colocalisation of genetic signals for female infertility with genetic signals for endometriosis and polycystic ovary syndrome (PCOS). N SNPs = number of SNPs in the window with summary statistics for both sets of traits.
RSID	chr:pos (hg38) of +/- 50kb window around lead variant	Mapped gene	Endometriosis				PCOS
			N SNPs	Posterior probability of H3 (shared locus, different causal SNPs)	Posterior probability of H4 (shared locus, same causal SNP)	Ratio PP(H4) / PP(H3)	N SNPs	Posterior probability of H3 (shared locus, different causal SNPs)	Posterior probability of H4 (shared locus, same causal SNP)	Ratio PP(H4) / PP(H3)
Female infertility of all causes (F-ALL)
rs61768001	chr1:22089327-22189327	WNT4	360	0.0368	0.963	26.2	377	0.0236	0.0165	0.699
rs10165819	chr2:11531956-11631956	GREB1	280	0.929	0.0711	0.0766	307	0.0168	0.0059	0.354
rs6938404	chr6:151172906-151272906	AKAP12	299	0.0147	0.001	0.0697	320	0.0224	0.0062	0.278
rs17803970	chr6:152182583-152282583	SYNE1	372	0.933	0.0669	0.0717	392	0.0677	0.0123	0.182
rs1964514	chr8:109413457-109513457	EBAG9	248	0.0064	0.0015	0.236	271	0.0132	0.0035	0.265
Anovulatory infertility (F-ANOV)
rs72827480	chr2:120338925-120438925	INHBB	351	0.0093	0.0014	0.15	367	0.0374	0.892	23.8
rs1852684	chr2:145018818-145118818	ZEB2	243	0.0906	0.249	2.75	255	0.853	0.128	0.15
rs10818878	chr9:123786073-123886073	DENND1A	235	0.0164	0.0019	0.114	246	0.529	0.471	0.89
rs12602989	chr17:7503172-7603172	TNFSF12-TNFSF13	281	0.164	0.0088	0.0534	316	0.585	0.0541	0.0924
rs143459581	chr22:28018862-28118862	PITPNB	182	0.0008	0.0003	0.365	204	0.0167	0.921	55.2
rs17879961	chr22:28675099-28775099	CHEK2	235	0.0271	0.207	7.62	265	0.0032	0.997	316
Idiopathic infertility, exclusion definition (F-EXCL)
rs61768001	chr1:22089327-22189327	WNT4	360	0.0446	0.955	21.4	377	0.0236	0.0141	0.597
rs72676844	chr8:108908927-109008927	TRHR	307	0.0123	0.0159	1.3	360	0.0149	0.0034	0.228
rs12549027	chr8:109425283-109525283	EBAG9	244	0.0069	0.0016	0.23	267	0.0122	0.0038	0.307
Idiopathic infertility, inclusion definition (F-INCL)
rs61768001	chr1:22093958-22193958	WNT4	364	0.0644	0.936	14.5	379	0.0224	0.0206	0.916
rs11692588	chr2:11494358-11594358	GREB1	205	0.765	0.225	0.294	220	0.0116	0.0026	0.22
rs851982	chr6:151653850-151753850	ESR1	318	0.0597	0.94	15.7	345	0.0159	0.0015	0.0925
rs17368310	chr8:109409837-109509837	EBAG9	254	0.0063	0.0016	0.251	259	0.0129	0.0035	0.271

### Sheet: Supp. Table 6
Table: SNP-based heritability of infertility and hormones, estimated using LD-score regression with 1 million HapMap3 variants.
Trait	Sex	Observed-scale heritability % (SE)	Liability-scale heritability %
Infertility
Female infertility all cause (F-ALL)	F	0.66% (0.08)	2.32% (0.28)
Anatomical infertility (F-ANAT)	F	0.22% (0.08)	1.56% (0.57)
Anovulatory infertility (F-ANOV)	F	0.75% (0.17)	9.54% (2.16)
Idiopathic female infertility by exclusion (F-EXCL)	F	0.22% (0.06)	1.15% (0.31)
Idiopathic female infertility by inclusion (F-INCL)	F	0.48% (0.1)	3.43% (0.71)
Male infertility all cause (M-ALL)	M	0.12% (0.1)	1.12% (0.93)
Reproductive hormones
Follicle stimulating hormone (FSH)	F	4.59% (1.06)
	M	14.9% (7.49)
Luteinising hormone (LH)	F	5.27% (1.33)
	M	5.36% (6.18)
Oestradiol	F	1.06% (0.51)
	M	2.78% (1.51)
Progesterone	F	-0.700% (2.35)
Testosterone	F	9.87% (1)
	M	15.7% (1.79)

### Sheet: Supp. Table 7
Table: Evidence for recent directional selection, as measured by Singleton Density Scores, and balancing selection, as measured by standardised BetaScan2 scores, at infertility-associated loci. The most extreme (minimum and maximum SDSs and maximum BetaScan2) scores in each window are reported, along with score percentile. Score percentiles were calculated against all SNPs within 10kb of a variant reported in the GWAS Catalog. N SNPs = number of SNPs in the window with selection scores available. F-ALL = female infertility of all causes, F-ANOV = anovulatory female infertility, F-EXCL = idiopathic female infertility (defined by exclusion of known causes), F-INCL = idiopathic female infertility (defined by inclusion of a code for idiopathic infertility), M-ALL = male infertility of all causes.
Trait	RSID	chr:pos (hg38) of +/- 10kb window around lead variant	Singleton Density Score			Standardised BetaScan2 Score
			N SNPs	Min (percentile)	Max (percentile)	N SNPs	Max (percentile)
F-ALL, F-EXCL, F-INCL	rs61768001	chr1:22129327-22149327	26	-0.407 (35%)	1.19 (88.5%)	76	2.23 (87.1%)
F-ALL	rs10165819	chr2:11571976-11591976	39	-1.35 (9.18%)	1.56 (94%)	91	7.55 (99.6%)
F-ALL	rs6938404	chr6:151212906-151232906	29	-1.34 (9.35%)	1.26 (89.9%)	78	1.27 (76.6%)
F-ALL	rs17803970	chr6:152222583-152242583	53	-1.27 (10.6%)	1.17 (88.1%)	103	3.34 (93.2%)
F-ALL, F-EXCL, F-INCL	rs1964514	chr8:109453457-109473457	33	-3.12 (0.103%)	2.94 (99.8%)	80	2.92 (91.4%)
F-ANOV	rs72827480	chr2:120378925-120398925	48	-1.82 (3.67%)	1.71 (95.5%)	120	6.45 (99.2%)
F-ANOV	rs1852684	chr2:145058818-145078818	40	-1.08 (14.6%)	0.95 (83.5%)	87	3.68 (94.4%)
F-ANOV	rs10818878	chr9:123826073-123846073	11	-1.35 (9.3%)	1.78 (96%)	36	2.99 (91.7%)
F-ANOV	rs12602989	chr17:7543172-7563172	43	-1.54 (6.65%)	1.38 (91.8%)	95	2.43 (88.5%)
F-ANOV	rs143459581	chr22:28058862-28078862	27	-1.86 (3.32%)	1.66 (95.1%)	54	5.14 (97.9%)
F-ANOV	rs17879961	chr22:28715099-28735099	15	-1.11 (13.7%)	2.26 (98.7%)	65	2.07 (85.8%)
F-EXCL	rs72676844	chr8:108948927-108968927	31	-1.96 (2.67%)	3.81 (100%)	98	4.86 (97.4%)
F-INCL	rs55938609	chr1:22133958-22153958	27	-1.14 (12.9%)	1.62 (94.7%)	76	2.35 (88%)
F-INCL	rs11692588	chr2:11534358-11554358	51	-1.98 (2.59%)	1.74 (95.7%)	110	6.25 (99%)
F-INCL	rs851982	chr6:151693850-151713850	18	-0.395 (35.5%)	0.567 (72.4%)	65	2.32 (87.8%)
M-ALL	rs150639836	chr10:53869806-53889806	53	-2.67 (0.502%)	1.41 (92.1%)	93	6.29 (99.1%)

### Sheet: Supp. Table 8
Table: Strongest infertility-associated signal (as measured by lowest P-value) at regions of the genome considered to be under directional selection by three methods: Composite of Multiple Signals (CMS), which measures selection over the last 50,000 years, an ancient DNA (aDNA) scan, which measures selection over the last 10,000 years, and Singleton Density Score (SDS), which measures selection over the last 2,000-3,000 years. N SNPs = number of SNPs in the selected window with infertility summary statistics. F-ALL = female infertility of all causes, F-ANOV = anovulatory female infertility, F-ANAT = anatomical female infertility, F-EXCL = idiopathic female infertility (defined by exclusion of known causes), F-INCL = idiopathic female infertility (defined by inclusion of a code for idiopathic infertility), M-ALL = male infertility of all causes.
Directional selection assessment method	Region (hg19)	Length (kb)	F-ALL		F-ANAT		F-ANOV		F-EXCL		F-INCL		M-ALL
			N SNPs	Min PVAL	N SNPs	Min PVAL	N SNPs	Min PVAL	N SNPs	Min PVAL	N SNPs	Min PVAL	N SNPs	Min PVAL
CMS (Selection over 50,000 years)
CMS	chr1:1490074-1509034	18.96	74	0.01893	73	0.002276	66	0.001507	72	0.01994	66	0.001088	69	0.002774
CMS	chr1:30707291-30724056	16.765	91	0.03639	91	0.0194	92	0.009314	91	0.01516	92	0.01107	92	0.0335
CMS	chr1:35494810-35612236	117.426	219	0.01313	224	0.005897	211	0.01116	220	0.01392	217	0.005089	223	0.02021
CMS	chr1:151369475-151403916	34.441	69	0.07816	69	0.007803	65	0.08033	69	0.02221	67	0.1733	67	0.1126
CMS	chr2:18365580-18390599	25.019	127	0.008531	127	0.03288	120	0.02099	125	0.005863	126	0.01396	128	0.0242
CMS	chr2:69208834-69222144	13.31	97	0.0003951	96	0.06615	95	0.006994	97	0.0137	95	0.07083	96	0.01933
CMS	chr2:74531420-74690039	158.619	255	0.01429	256	0.001484	245	0.06182	254	0.01475	251	0.01322	251	0.01797
CMS	chr2:136407479-136685228	277.749	593	0.0005	590	0.01024	588	0.006292	592	0.0009196	590	0.001522	591	0.003286
CMS	chr2:136906692-136915698	9.006	19	0.1482	19	0.004954	19	0.007159	18	0.1455	19	0.1701	19	0.1622
CMS	chr2:163520526-163556004	35.478	106	0.00211	107	0.04135	105	0.02711	106	0.0179	105	0.04199	106	0.03844
CMS	chr2:178565129-178573882	8.753	37	0.08732	35	0.03997	35	0.0772	37	0.009949	35	0.1778	36	0.018
CMS	chr2:206204079-206248179	44.1	250	0.01495	247	0.009945	227	0.005986	249	0.02092	229	0.001424	243	0.01967
CMS	chr3:3450253-3450683	0.43	4	0.7316	4	0.01203	4	0.3852	4	0.1157	4	0.3215	4	0.9547
CMS	chr3:110537075-110552967	15.892	52	0.03859	52	0.007128	52	0.09316	52	0.1996	53	0.2552	52	0.01347
CMS	chr3:123291091-123417587	126.496	392	4.91e-05	379	0.008101	375	0.001516	392	6.07e-05	364	0.02219	391	0.01164
CMS	chr3:130209258-130220079	10.821	85	0.00113	81	0.01926	78	0.007444	85	0.007559	77	0.0136	82	0.0209
CMS	chr4:5332008-5342822	10.814	80	0.06806	83	0.0165	78	0.001009	77	0.06133	78	0.06246	80	0.01775
CMS	chr4:61387484-61451788	64.304	475	0.00111	465	0.003174	453	0.005213	473	0.0002904	453	0.00571	473	0.05036
CMS	chr4:72147944-72392006	244.062	562	0.005935	561	0.006215	534	0.001807	559	0.001545	545	0.02875	562	0.008731
CMS	chr4:176370319-176371655	1.336	5	0.4205	5	0.5676	5	0.5292	5	0.219	5	0.5427	5	0.7573
CMS	chr5:109524921-109574893	49.972	222	0.004505	222	0.01381	210	0.0008349	221	0.001351	216	0.002647	220	0.003535
CMS	chr5:142115888-142150942	35.054	116	0.02393	118	0.1541	109	0.03226	115	0.005209	109	0.009779	109	0.1304
CMS	chr6:144907979-145171885	263.906	725	0.007865	721	0.002172	695	0.0002972	722	0.003904	697	0.0005604	727	0.02614
CMS	chr8:16230615-16261374	30.759	145	0.01573	143	0.03613	138	0.06728	145	0.04825	140	0.06374	144	0.02128
CMS	chr9:135170185-135194829	24.644	117	0.08662	116	0.01825	115	0.04077	116	0.01854	114	0.01372	116	0.0005726
CMS	chr10:83611881-83688159	76.278	213	0.006222	215	0.006572	211	0.002899	212	0.006825	212	0.007501	214	0.02436
CMS	chr10:118143363-118148935	5.572	19	0.01563	19	0.03633	19	0.08087	18	0.0003345	19	0.02674	19	0.01357
CMS	chr12:66084230-66099730	15.5	39	0.005743	40	0.01601	40	0.01451	39	0.00857	40	0.004465	39	0.001398
CMS	chr12:73081929-73111465	29.536	120	0.08847	118	0.02333	107	0.03315	122	0.05753	107	0.07944	116	0.02099
CMS	chr12:80193361-80354208	160.847	323	0.02098	329	9.01e-05	268	0.01262	289	0.02032	274	0.01176	317	0.00657
CMS	chr15:28365618-28516084	150.466	253	0.000474	247	0.0006093	216	0.04895	249	0.02299	214	0.03559	232	0.0001018
CMS	chr15:45145764-45258860	113.096	438	0.0002668	476	0.04204	359	0.001939	439	0.0008286	423	0.01884	431	0.003912
CMS	chr15:48539587-48633153	93.566	208	0.0006331	208	0.008309	201	0.05186	207	0.01058	201	0.07656	204	0.0303
CMS	chr15:52527542-52584418	56.876	174	0.0008682	180	0.002572	164	0.007828	173	0.007846	164	7.28e-05	172	0.01781
CMS	chr16:78469083-78477548	8.465	85	0.02366	84	0.0336	78	0.005681	85	0.003742	81	0.02842	85	0.0232
CMS	chr17:63398965-63411857	12.892	43	0.05346	42	0.01385	39	0.004211	42	0.1436	40	0.02585	42	0.1297
CMS	chr18:7491752-7651318	159.566	546	0.0002087	551	0.0005739	531	0.0008525	544	0.00273	536	0.01058	545	0.001367
CMS	chr19:33533258-33626009	92.751	366	0.001254	366	0.05123	355	0.009693	368	0.007229	356	0.004249	368	0.005255
CMS	chr20:53342055-53393426	51.371	145	0.00917	146	0.0262	141	0.01339	145	0.006652	143	0.02331	144	0.01672
aDNA (Selection over 10,000 years)
aDNA	chr2:135285279-135602156	316.878	821	0.003987	813	0.006027	794	0.00319	822	0.006249	799	0.004387	811	0.002241
aDNA	chr2:135631400-137015991	1384.59	2875	0.0003642	2859	0.003785	2850	0.0002166	2872	8.78e-05	2855	0.000466	2867	0.00189
aDNA	chr4:38736550-38846885	110.335	633	0.07918	645	6.78e-05	587	0.009985	615	0.01464	600	0.08249	614	0.002139
aDNA	chr5:33832958-33966133	133.175	320	0.02195	319	0.01531	311	0.00162	320	0.01905	310	0.008227	320	0.00448
aDNA	chr5:131358999-131804347	445.349	1466	0.0007991	1471	0.009665	1412	0.0002558	1461	0.002743	1430	0.0007584	1464	0.004494
aDNA	chr6:28309590-28700352	390.762	1203	0.005644	1212	0.001775	1165	0.0075	1194	0.004575	1192	0.01968	1248	0.001569
aDNA	chr6:29918099-30103923	185.824	3650	0.001568	3637	0.0003276	3440	0.00164	3647	0.001266	3499	0.001055	3529	0.0003816
aDNA	chr6:30763893-31127562	363.669	3447	0.0008072	3406	0.0004721	3327	0.003989	3453	0.0005519	3343	0.0004393	3453	0.008341
aDNA	chr6:31140047-33056731	1916.68	40501	0.00018	39541	3.49e-05	31409	4.45e-05	40426	0.0002073	31592	5.45e-05	34834	0.0006702
aDNA	chr11:61548874-61616012	67.138	132	0.002242	131	0.003913	128	0.001921	133	0.02765	128	0.01163	131	0.007135
aDNA	chr11:88513636-88911696	398.06	1343	0.003112	1351	0.001268	1310	0.0006118	1341	0.002366	1305	0.0002719	1329	0.01223
aDNA	chr12:111884608-112610714	726.106	1148	0.001693	1142	0.00476	1074	0.0139	1133	0.01027	1092	0.01284	1127	0.000586
SDS (Selection over 2000-3000 years)
SDS	chr2:136000000-137000000	1000	1950	0.0005	1943	0.003785	1939	0.002795	1948	0.0009196	1942	0.0007814	1948	0.00189
SDS	chr6:25000000-28600000	3632.45	12840	2.25e-05	12568	0.0001734	12144	0.000583	12816	0.000245	12131	0.0007083	12597	9.37e-05
SDS	chr10:49700000-50500000	799.998	3396	0.0007485	3363	0.003526	3265	0.0002978	3397	0.0002809	3277	0.0009304	3360	0.0004081

### Sheet: Supp. Table 9
Table: Characteristics of cohorts contributing to reproductive hormone meta-analyses. FSH = follicle stimulating hormone, LH = luteinising hormone.
Cohort	Ancestry	Hormone	Sex	Sample size
UK Biobank	European	FSH	F	20800
			M	2114
		LH	F	16391
			M	2237
		Oestradiol	F	54609
			M	17491
		Progesterone	F	1755
		Testosterone	F	197038
			M	197340
deCode	European	FSH	F	23038
			M	3981
		LH	F	16391
			M	18804
		Oestradiol	F	33013
			M	17483
		Progesterone	F	10614
		Testosterone	F	29503
			M	28093
Estonian Biobank	European	FSH	F	4457
		LH	F	3353
		Oestradiol	F	2740
		Progesterone	F	2683
		Testosterone	F	3306
			M	1113
Avon Longitudinal Study of Parents and Children (ALSPAC)	European	FSH	F	3101
		LH	F	3102
		Testosterone	F	2380
UK Biobank	African	Oestradiol	F	1544
		Testosterone	F	3681
			M	6867
UK Biobank	East Asian	Testosterone	F	1079
UK Biobank	South Asian	Oestradiol	F	1039
		Testosterone	F	2880
			M	4139
Genes & Health	South Asian	FSH	F	6494
		LH	F	6336
		Oestradiol	F	2335
		Progesterone	F	2055
		Testosterone	F	3643
			M	1530
Publicly available summary statistics
Dennis et al. 2021	European and African	FSH	sex-combined	3484
		LH	sex-combined	2133
		Testosterone	sex-combined	1588
Suhre et al. 2017	European	FSH	sex-combined	997
		LH	sex-combined	997
Thareja et al. 2023	Middle Eastern	FSH	sex-combined	2935
		LH	sex-combined	2935
Pott et al. 2019	European	Oestradiol	F	2607
		Oestradiol	M	4191
		Progesterone	F	1261
		Testosterone	F	3352
		Testosterone	M	4291
Prins et al. 2017	European	Testosterone	M	4259

### Sheet: Supp. Table 10
Table: Lead variants associated with reproductive hormones. Only novel variants are annotated with their effect sizes in both analysis strata (EUR and all-ancestry) and mapped gene. Effect sizes for all other variants are reported only in their discovery strata.
Classification	RSID	chr:pos (hg38)	Mapped gene	All ancestries			EUR only
				Average MAF	Beta (SE)	P-value	Average MAF	Beta (SE)	P-value
Follicle stimulating hormone (FSH) - females
Novel	rs4235062	chr4:83430000	HELQ	0.475	-0.046 (0.0065)	1.5e-12	0.475	-0.046 (0.0065)	1.5e-12
Novel	rs28875253	chr19:55317846	TMEM150B	0.409	-0.0599 (0.0061)	9.09e-23	0.401	-0.0656 (0.0066)	2.36e-23
Novel	rs2834747	chr21:35072824	CLIC6	0.293	-0.0432 (0.0071)	1.27e-09	0.293	-0.0432 (0.0071)	1.27e-09
Novel for FSH	rs12047907	chr1:38904632		0.213	0.0446 (0.0079)	1.8e-08	0.213	0.0446 (0.0079)	1.8e-08
Novel for FSH	rs6861925	chr5:176897728		0.485	-0.0439 (0.0065)	1e-11
Novel for FSH	rs58400555	chr5:177027080					0.488	0.0456 (0.0065)	1.69e-12
Novel for FSH	rs805299	chr6:31651875					0.288	-0.0392 (0.0071)	4.03e-08
Novel for FSH	rs1578060	chr6:126391101		0.472	0.0389 (0.0061)	1.69e-10	0.444	0.041 (0.0065)	2.84e-10
Novel for FSH	rs2319754	chr8:38023427					0.231	0.0503 (0.008)	2.68e-10
Novel for FSH	rs28813686	chr8:38025920		0.246	-0.047 (0.0072)	7.13e-11
Novel for FSH	rs75770066	chr12:66310445		0.0448	0.119 (0.0161)	1.33e-13	0.0346	0.144 (0.019)	4.85e-14
Novel for FSH	rs16991615	chr20:5967581		0.0711	-0.144 (0.0128)	1.47e-29	0.0711	-0.144 (0.0128)	1.47e-29
Reported	rs2153157	chr6:10897255		0.484	-0.0356 (0.006)	2.77e-09	0.491	-0.0376 (0.0065)	6.04e-09
Reported	rs11031005	chr11:30204809		0.144	0.104 (0.0092)	1.08e-29	0.144	0.104 (0.0092)	1.08e-29
Follicle stimulating hormone (FSH) - males
Reported	rs11031006	chr11:30204981					0.143	-0.206 (0.0263)	3.74e-15
Luteinising hormone (LH) - females
Novel	rs11668309	chr19:55322092	TMEM150B	0.377	0.0519 (0.0071)	3.91e-13	0.364	0.0577 (0.0078)	1.68e-13
Novel for LH	rs2153157	chr6:10897255		0.49	-0.0411 (0.0069)	3.32e-09	0.5	-0.0444 (0.0076)	4.64e-09
Novel for LH	rs530262939	chr17:16670776		0.0002	-2.12 (0.373)	1.29e-08	0.0002	-2.12 (0.373)	1.29e-08
Novel for LH	rs16991615	chr20:5967581		0.0726	-0.118 (0.0148)	1.94e-15	0.0726	-0.118 (0.0148)	1.94e-15
Reported	rs11031006	chr11:30204981					0.144	0.0949 (0.0107)	9.5e-19
Reported	rs12271187	chr11:30297712		0.158	0.0974 (0.0096)	3.79e-24
Reported	rs10407758	chr19:49008809					0.442	0.0637 (0.008)	1.48e-15
Reported	rs753307	chr19:49015227		0.462	0.0605 (0.0072)	4.53e-17
Luteinising hormone (LH) - males
Novel for LH	rs778342545	chr11:119480578					0.002	-1.1 (0.2)	3.77e-08
Oestradiol - females
Novel	rs3933469	chr17:7596184	FXR2	0.271	0.0363 (0.0051)	1.02e-12	0.27	0.0354 (0.0052)	1.18e-11
Novel for Oestradiol	rs4505229	chr14:50317180					0.412	0.0255 (0.0047)	4.65e-08
Reported	rs45446698	chr7:99735325		0.0471	0.0782 (0.0114)	8.26e-12	0.0474	0.0787 (0.0115)	7.33e-12
Oestradiol - males
Novel for Oestradiol	rs76866838	chr2:69534588					0.0192	0.136 (0.0243)	2.27e-08
Novel for Oestradiol	rs59839634	chr14:106064226					0.411	0.0946 (0.011)	6.4e-18
Reported	rs12902658	chr15:50741800					0.328	0.0386 (0.0068)	1.49e-08
Reported	rs12591359	chr15:51247171					0.402	-0.0939 (0.0082)	3.75e-30
Reported	rs189514343	chrX:8820837					0.0741	0.094 (0.0165)	1.21e-08
Reported	rs1469860002	chrX:68027451					0.0042	-0.386 (0.0627)	7.23e-10
Testosterone - females
Novel	rs4076000	chr1:68371486	RPE65	0.408	0.0177 (0.0029)	1.54e-09	0.395	-0.0185 (0.003)	1.01e-09
Novel	rs3790611	chr1:112525170	WNT2B	0.256	0.0265 (0.0033)	7.44e-16	0.26	0.0261 (0.0034)	7.87e-15
Novel	rs12611602	chr2:40349985	SLC8A1	0.448	0.0163 (0.003)	3.79e-08	0.445	0.0158 (0.003)	1.21e-07
Novel	rs2349101	chr2:48695564	LHCGR	0.423	0.0217 (0.003)	6.1e-13	0.424	0.0217 (0.003)	5.38e-13
Novel	rs11683263	chr2:62311546	B3GNT2	0.485	0.0185 (0.003)	4.79e-10	0.485	0.0185 (0.003)	4.79e-10
Novel	rs2002155	chr4:56879874	REST	0.469	-0.0162 (0.003)	4.92e-08	0.466	-0.0158 (0.003)	1.89e-07
Novel	rs6422324	chr4:69087385	UGT2B7	0.46	0.026 (0.003)	1.04e-17	0.453	-0.0263 (0.0031)	1.65e-17
Novel	rs58282071	chr5:35267641	PRLR	0.0483	0.0492 (0.0068)	5.3e-13	0.0484	0.0518 (0.0069)	8.89e-14
Novel	rs6453294	chr5:77192830	PDE8B	0.35	0.0272 (0.0031)	8.93e-19	0.351	0.0266 (0.0031)	7.91e-18
Novel	rs7766042	chr6:1366483	FOXF2	0.106	-0.0312 (0.0048)	1e-10	0.107	-0.0314 (0.0048)	8.92e-11
Novel	rs9348696	chr6:25781710	SLC17A1	0.296	0.0223 (0.0032)	2.16e-12	0.291	0.0231 (0.0033)	1.33e-12
Novel	rs116325030	chr6:31046656	HCG22	0.0134	0.0941 (0.0131)	6.09e-13	0.0123	0.101 (0.0134)	6.15e-14
Novel	rs2261033	chr6:31635814	PRRC2A	0.431	-0.0268 (0.0029)	1.65e-20	0.434	-0.0267 (0.003)	3.15e-19
Novel	rs2284828	chr6:33580716	BAK1	0.32	0.0173 (0.0031)	3.09e-08	0.325	0.0176 (0.0032)	2.69e-08
Novel	rs4568468	chr6:126863321	RSPO3	0.432	0.0199 (0.003)	2.25e-11	0.382	0.0202 (0.003)	3.47e-11
Novel	rs546825690	chr7:76545933	SPDYE16	0.0075	0.118 (0.0199)	3.53e-09	0.0075	0.118 (0.0199)	3.53e-09
Novel	rs138240474	chr7:77108986	CCDC146	0.0063	-0.116 (0.0207)	2.03e-08	0.0063	-0.116 (0.0207)	2.03e-08
Novel	rs17250196	chr7:100219573	STAG3	0.0513	-0.131 (0.0067)	4.02e-86	0.0519	-0.132 (0.0067)	6.8e-86
Novel	rs2280861	chr8:23547272	SLC25A37	0.255	-0.0253 (0.0033)	3.29e-14	0.243	-0.0249 (0.0034)	5.03e-13
Novel	rs1660319	chr8:100325302	RNF19A	0.396	0.021 (0.003)	1.56e-12	0.39	-0.0213 (0.003)	1.94e-12
Novel	rs2242271	chr10:997529	GTPBP4	0.491	0.0205 (0.0029)	2.01e-12	0.489	0.0207 (0.003)	2.54e-12
Novel	rs10822145	chr10:63174788	NRBF2	0.481	0.0264 (0.0029)	3.62e-20	0.482	0.0267 (0.003)	1.5e-19
Novel	rs3740393	chr10:102876898	AS3MT	0.146	0.0387 (0.0041)	2.12e-21	0.14	0.0394 (0.0042)	1.81e-20
Novel	rs377204392	chr11:63075350	SLC22A8	0.0679	0.0797 (0.0059)	4.02e-42	0.0685	0.0794 (0.0059)	2.39e-41
Novel	rs7130050	chr11:110316369	RDX	0.231	0.0203 (0.0035)	5.68e-09	0.24	-0.0193 (0.0035)	2.2e-08
Novel	rs1337985	chr13:72560774	MZT1	0.373	-0.0248 (0.003)	3.14e-16	0.375	-0.0242 (0.0031)	2.9e-15
Novel	rs28587891	chr15:40072905	SRP14	0.353	0.0507 (0.0031)	1.29e-61	0.354	0.0511 (0.0031)	1.56e-61
Novel	rs3933469	chr17:7596184	FXR2	0.269	0.0315 (0.0033)	3.56e-22	0.269	0.0314 (0.0033)	5.27e-21
Novel for Testosterone	rs2342307	chr3:196215616		0.383	0.0311 (0.0031)	2.82e-24	0.384	0.031 (0.0031)	4.58e-24
Novel for Testosterone	rs17185536	chr6:100173055		0.242	0.0209 (0.0035)	1.69e-09	0.242	0.0209 (0.0035)	1.69e-09
Novel for Testosterone	rs79510254	chr7:98923192		0.0197	-0.116 (0.0112)	4.45e-25	0.0197	-0.116 (0.0112)	3.75e-25
Novel for Testosterone	rs754260938	chr7:101368585		0.0031	0.511 (0.0902)	1.46e-08	0.0031	0.511 (0.0902)	1.46e-08
Novel for Testosterone	rs2954021	chr8:125469835		0.488	-0.0158 (0.0029)	3.78e-08
Novel for Testosterone	rs7012891	chr8:125502434					0.232	0.0195 (0.0035)	2.48e-08
Novel for Testosterone	rs2891092	chr9:21950783		0.272	-0.0184 (0.0033)	3.45e-08
Novel for Testosterone	rs7071905	chr10:92626365					0.406	-0.0208 (0.003)	4.8e-12
Novel for Testosterone	rs2497318	chr10:92672243		0.441	-0.0197 (0.0029)	1.01e-11
Reported	rs1989147	chr1:7849313		0.189	-0.0247 (0.0038)	6.56e-11	0.19	-0.0253 (0.0038)	2.64e-11
Reported	rs12130039	chr1:21725577					0.213	-0.0233 (0.0036)	1.3e-10
Reported	rs6694903	chr1:21773443		0.219	0.0217 (0.0035)	8.01e-10
Reported	rs10888690	chr1:50494849					0.402	0.0174 (0.003)	7.21e-09
Reported	rs6693790	chr1:50715427		0.399	0.0182 (0.003)	1.29e-09
Reported	rs505237	chr1:66272940		0.382	-0.0177 (0.003)	5.39e-09	0.38	-0.0172 (0.0031)	1.58e-08
Reported	rs6684361	chr1:101272187		0.311	-0.0634 (0.0032)	2.08e-87	0.311	-0.0634 (0.0032)	2.08e-87
Reported	rs1977658	chr1:107064415		0.341	0.0175 (0.0031)	1.98e-08	0.342	0.0182 (0.0032)	8.4e-09
Reported	rs6691917	chr1:112594421					0.27	-0.0263 (0.0033)	2.05e-15
Reported	rs12080846	chr1:155959910					0.205	-0.0224 (0.0037)	8.73e-10
Reported	rs7521292	chr1:155971894		0.279	0.0207 (0.0033)	6.67e-10
Reported	rs10489209	chr1:168260943		0.329	-0.0212 (0.0031)	6.85e-12
Reported	rs12564492	chr1:168265407					0.296	0.0218 (0.0032)	1.58e-11
Reported	rs2250477	chr1:179305762					0.244	0.0551 (0.0034)	1.17e-57
Reported	rs4652364	chr1:179314708		0.247	-0.0546 (0.0034)	9.16e-59
Reported	rs74370297	chr1:179837506		0.182	-0.0209 (0.0038)	2.86e-08
Reported	rs17043466	chr1:216705503		0.171	0.0221 (0.0038)	8.52e-09	0.174	0.0225 (0.0039)	8.02e-09
Reported	rs17558745	chr1:218375179		0.31	-0.0198 (0.0032)	5.29e-10	0.309	-0.02 (0.0032)	4.9e-10
Reported	rs12999558	chr2:12413229		0.0541	0.0498 (0.0064)	9.93e-15	0.0544	0.0507 (0.0066)	1.07e-14
Reported	rs12464793	chr2:17537555					0.356	0.0185 (0.0031)	2.14e-09
Reported	rs12470965	chr2:17569014		0.351	-0.0177 (0.003)	5.72e-09
Reported	rs3771243	chr2:20212466					0.391	0.0275 (0.003)	1.25e-19
Reported	rs3771233	chr2:20216287		0.381	-0.0275 (0.003)	7.58e-20
Reported	rs11892043	chr2:24767213		0.268	0.022 (0.0032)	9.63e-12	0.272	0.0237 (0.0033)	1.01e-12
Reported	rs1260326	chr2:27508073		0.381	-0.0289 (0.003)	1.55e-22	0.387	-0.0293 (0.003)	4.37e-22
Reported	rs13030651	chr2:43281066		0.454	-0.027 (0.0029)	7.06e-21	0.45	-0.0275 (0.003)	2.66e-20
Reported	rs111861797	chr2:47795549					0.19	0.0243 (0.0038)	1.22e-10
Reported	rs3136354	chr2:47804233		0.496	-0.019 (0.0029)	1.07e-10
Reported	rs13000017	chr2:50876580		0.375	-0.0174 (0.003)	6.48e-09	0.383	-0.0175 (0.003)	1.03e-08
Reported	rs11683263	chr2:62311546					0.485	0.0185 (0.003)	4.79e-10
Reported	rs4832211	chr2:85867056					0.282	0.018 (0.0033)	4.46e-08
Reported	rs10167259	chr2:85938642		0.257	0.0183 (0.0033)	4.2e-08
Reported	rs113247979	chr2:102722213		0.0068	0.111 (0.0182)	1.12e-09	0.0068	0.111 (0.0183)	1.35e-09
Reported	rs590097	chr2:111176530		0.348	-0.0509 (0.0031)	2.24e-60	0.348	-0.0509 (0.0031)	2.24e-60
Reported	rs7578292	chr2:136199163		0.0867	0.0332 (0.0054)	6.63e-10	0.0776	0.0333 (0.0056)	2.32e-09
Reported	rs59751564	chr2:177369114		0.198	0.0271 (0.0037)	1.17e-13	0.198	0.0272 (0.0037)	2.27e-13
Reported	rs3115366	chr2:197393664		0.475	0.0169 (0.0029)	9.05e-09
Reported	rs3732218	chr2:233718658					0.0814	-0.0314 (0.0056)	2.44e-08
Reported	rs7618363	chr3:10503441		0.162	0.0334 (0.004)	4.45e-17	0.157	0.0334 (0.0041)	2.26e-16
Reported	rs62231822	chr3:14381560		0.0974	-0.0445 (0.0049)	2.39e-19	0.0983	-0.0454 (0.005)	6.56e-20
Reported	rs6788984	chr3:41065682		0.144	0.04 (0.0042)	7.03e-22	0.143	0.0411 (0.0042)	3.06e-22
Reported	rs11926413	chr3:73606838		0.486	-0.0163 (0.003)	3.95e-08	0.486	-0.0163 (0.003)	3.95e-08
Reported	rs7633673	chr3:152366454		0.404	-0.0225 (0.003)	2.6e-14	0.402	-0.023 (0.003)	1.92e-14
Reported	rs12487629	chr3:157134416		0.31	-0.02 (0.0032)	3.19e-10	0.302	-0.0197 (0.0032)	1.2e-09
Reported	rs1918975	chr3:169462088		0.402	-0.0183 (0.0029)	4.3e-10	0.404	-0.0182 (0.003)	1.54e-09
Reported	rs77822621	chr4:1014424		0.0424	0.0415 (0.0074)	1.68e-08	0.0424	0.0418 (0.0074)	1.35e-08
Reported	rs34872892	chr4:68473539		0.208	0.0227 (0.0036)	3.13e-10	0.21	0.0231 (0.0037)	2.98e-10
Reported	rs2903386	chr4:105178652					0.375	-0.0241 (0.003)	2.64e-15
Reported	rs17583558	chr4:105181249		0.374	0.0223 (0.003)	5.25e-14
Reported	rs4245930	chr4:108117498		0.383	-0.0238 (0.003)	8.62e-16	0.372	-0.0239 (0.0031)	4.6e-15
Reported	rs7733703	chr5:35239196					0.0524	-0.0499 (0.0067)	7.02e-14
Reported	rs9686661	chr5:56565959		0.195	-0.0201 (0.0036)	2.4e-08	0.196	-0.0226 (0.0037)	1.16e-09
Reported	rs784420	chr5:78691701		0.288	-0.0296 (0.0032)	1.25e-20	0.291	-0.03 (0.0032)	1.93e-20
Reported	rs12658172	chr5:124869692		0.155	-0.041 (0.0041)	8.67e-24	0.154	-0.0415 (0.0041)	1.15e-23
Reported	rs73350117	chr5:128542036		0.168	0.0239 (0.0039)	7.79e-10	0.17	0.0249 (0.0039)	2.88e-10
Reported	rs2578596	chr5:143045810		0.309	0.0209 (0.0032)	5.62e-11	0.304	0.0206 (0.0032)	1.28e-10
Reported	rs11741640	chr5:177365742		0.27	0.0228 (0.0032)	1.86e-12
Reported	rs11748297	chr5:177373360					0.279	0.0227 (0.0033)	5.02e-12
Reported	rs1185977	chr6:25828826					0.29	0.0233 (0.0032)	6.96e-13
Reported	rs2517582	chr6:30840985		0.383	0.0225 (0.0029)	1.96e-14
Reported	rs1214759	chr6:43385242					0.321	-0.0321 (0.0032)	2.76e-24
Reported	rs1214761	chr6:43386693		0.33	-0.0305 (0.0031)	1.79e-23
Reported	rs1934923	chr6:118850249		0.215	-0.0545 (0.0036)	4.9e-52	0.216	-0.055 (0.0036)	1.72e-52
Reported	rs9399469	chr6:143997392		0.378	0.0253 (0.0031)	1.54e-16	0.378	0.0253 (0.0031)	1.54e-16
Reported	rs34060476	chr7:73623626		0.133	-0.0419 (0.0042)	4.38e-23
Reported	rs13234805	chr7:73634852					0.13	0.0426 (0.0044)	3.38e-22
Reported	rs17853284	chr7:75981558		0.004	-0.264 (0.0246)	5.23e-27	0.004	-0.264 (0.0246)	5.23e-27
Reported	rs148982377	chr7:99477415		0.0386	0.311 (0.0077)	0	0.0392	0.316 (0.0078)	0
Reported	rs199510068	chr7:100766559		0.0056	0.192 (0.0205)	6.71e-21	0.0056	0.192 (0.0205)	7.28e-21
Reported	rs1038626	chr7:138112731		0.203	-0.0452 (0.0037)	5.35e-35	0.203	-0.0454 (0.0037)	2.36e-34
Reported	rs9638084	chr7:156519051		0.401	-0.0218 (0.003)	3.86e-13	0.4	-0.0219 (0.003)	3.73e-13
Reported	rs17362923	chr8:5689302					0.19	-0.0211 (0.0038)	2.38e-08
Reported	rs4875612	chr8:5693491		0.357	-0.0168 (0.0031)	4.59e-08
Reported	rs7827270	chr8:10733043		0.225	0.0203 (0.0035)	7.69e-09	0.226	0.0209 (0.0036)	4.08e-09
Reported	rs10866828	chr8:23544021					0.256	0.0247 (0.0034)	3.29e-13
Reported	rs13272902	chr8:37725565		0.0652	0.0356 (0.0061)	5.12e-09	0.0653	0.0357 (0.0061)	4.79e-09
Reported	rs191780890	chr8:48362716		0.0116	-0.0809 (0.0143)	1.45e-08	0.0116	-0.0802 (0.0143)	2.06e-08
Reported	rs35783704	chr8:104954030		0.106	0.0479 (0.0048)	3.05e-23	0.107	0.0478 (0.0048)	4.59e-23
Reported	rs1134095	chr8:142872874		0.439	-0.0393 (0.0029)	3.26e-42	0.447	-0.0397 (0.003)	5.78e-41
Reported	rs1105379	chr9:16319289		0.322	-0.0181 (0.0032)	1.53e-08	0.322	-0.0181 (0.0032)	1.53e-08
Reported	rs61237993	chr9:34130437		0.135	0.0389 (0.0043)	2.96e-19	0.129	0.0391 (0.0044)	7.14e-19
Reported	rs113301008	chr9:111539757		0.0408	-0.0443 (0.0074)	2.53e-09	0.0412	-0.0455 (0.0075)	1.67e-09
Reported	rs10817260	chr9:112066052		0.189	-0.0388 (0.0038)	4.44e-24	0.189	-0.0388 (0.0038)	4.44e-24
Reported	rs36032941	chr10:5020560		0.292	-0.0598 (0.0033)	1.46e-74	0.292	-0.0598 (0.0033)	1.46e-74
Reported	rs1171617	chr10:59707424		0.227	0.0405 (0.0034)	3.4e-32
Reported	rs1171615	chr10:59709332					0.228	0.0409 (0.0035)	2.92e-31
Reported	rs7913907	chr10:62090031		0.149	-0.0227 (0.0041)	3.52e-08
Reported	rs542798166	chr10:95081567		0.118	-0.0284 (0.0046)	5.23e-10	0.119	-0.0291 (0.0046)	2.69e-10
Reported	rs9527	chr10:102863821					0.241	-0.032 (0.0034)	1.64e-20
Reported	rs6584570	chr10:103794576		0.123	-0.027 (0.0047)	8.95e-09	0.123	-0.0278 (0.0047)	4.42e-09
Reported	rs587777005	chr11:27391119		0.0015	-1.03 (0.14)	1.98e-13	0.0015	-1.03 (0.14)	1.98e-13
Reported	rs752321005	chr11:28007028		0.0016	0.984 (0.136)	4.1e-13	0.0016	0.984 (0.136)	4.1e-13
Reported	rs781739649	chr11:29035576		0.0016	-0.869 (0.134)	8.67e-11	0.0016	-0.869 (0.134)	8.67e-11
Reported	rs755996561	chr11:29672404		0.0015	0.956 (0.14)	8.66e-12	0.0015	0.956 (0.14)	8.66e-12
Reported	rs11031005	chr11:30204809		0.144	-0.0298 (0.0042)	9.96e-13	0.144	-0.0298 (0.0042)	1.42e-12
Reported	rs773538968	chr11:30804853		0.0013	0.909 (0.15)	1.28e-09	0.0013	0.909 (0.15)	1.28e-09
Reported	rs183044805	chr11:63107876					0.0685	0.0801 (0.0059)	1.2e-41
Reported	rs35008345	chr11:64556141		0.0049	-0.223 (0.0214)	1.97e-25	0.0049	-0.223 (0.0214)	1.97e-25
Reported	rs4988301	chr11:68321636		0.307	0.0232 (0.0032)	2.65e-13	0.311	0.0233 (0.0032)	3.56e-13
Reported	rs171021	chr11:72606513		0.293	-0.0304 (0.0032)	9.96e-22	0.292	-0.0308 (0.0033)	2.46e-21
Reported	rs11235688	chr11:73236889		0.417	-0.0194 (0.003)	1.52e-10	0.417	-0.0194 (0.003)	1.52e-10
Reported	rs850293	chr11:123567410		0.111	-0.0429 (0.0047)	3.11e-20	0.112	-0.0426 (0.0047)	1.53e-19
Reported	rs11600923	chr11:128390462		0.151	0.0275 (0.0042)	5.04e-11	0.151	0.0275 (0.0042)	5.04e-11
Reported	rs56196860	chr12:2799164		0.0304	-0.053 (0.0086)	8.05e-10	0.0305	-0.0521 (0.0086)	1.53e-09
Reported	rs4149056	chr12:21178615		0.153	-0.0255 (0.004)	2.87e-10	0.155	-0.0252 (0.0041)	7.48e-10
Reported	rs7300155	chr12:48768815		0.165	-0.0254 (0.004)	2.02e-10
Reported	rs3730074	chr12:48773900					0.154	-0.026 (0.0041)	2.08e-10
Reported	rs9506725	chr13:21740007		0.361	0.0454 (0.003)	3.13e-51	0.368	0.0462 (0.0031)	1.58e-51
Reported	rs17245822	chr13:72557556					0.375	-0.0244 (0.0031)	2.27e-15
Reported	rs61964087	chr13:109240951		0.0333	0.0551 (0.0081)	1e-11	0.0335	0.0568 (0.0082)	5.31e-12
Reported	rs7342537	chr14:21086904		0.0207	-0.1 (0.0105)	9.48e-22	0.0209	-0.1 (0.0105)	2.12e-21
Reported	rs2759405	chr14:68202591		0.143	0.0251 (0.0042)	2.48e-09	0.143	0.0251 (0.0043)	4.73e-09
Reported	rs112635299	chr14:94371805		0.02	-0.0595 (0.0107)	2.91e-08	0.02	-0.0595 (0.0107)	2.91e-08
Reported	rs897713	chr14:98079127					0.416	-0.0287 (0.003)	8.33e-22
Reported	rs1016271	chr14:98128349		0.412	0.0284 (0.003)	1.58e-21
Reported	rs7175852	chr15:75402194		0.254	-0.0236 (0.0034)	2.16e-12	0.244	-0.0234 (0.0034)	1.05e-11
Reported	rs4464040	chr15:79548215		0.152	-0.04 (0.004)	3.11e-23	0.15	-0.0419 (0.0041)	5.04e-24
Reported	rs71397837	chr15:85020330		0.164	-0.0299 (0.0039)	2.56e-14	0.166	-0.031 (0.004)	7.29e-15
Reported	rs437115	chr16:4106422		0.437	0.0213 (0.003)	1.08e-12	0.437	0.0213 (0.003)	1.08e-12
Reported	rs4781333	chr16:12777004		0.288	-0.0183 (0.0032)	1.58e-08
Reported	rs67128646	chr16:30660776		0.259	-0.0205 (0.0034)	1.07e-09	0.253	-0.0202 (0.0034)	2.46e-09
Reported	rs58072681	chr16:81556936		0.0725	-0.0878 (0.0056)	5.62e-55	0.0734	-0.0887 (0.0057)	9.03e-55
Reported	rs8070740	chr17:5428576		0.267	-0.0186 (0.0033)	1.6e-08	0.251	-0.019 (0.0034)	2.72e-08
Reported	rs1799941	chr17:7630105					0.262	0.0324 (0.0034)	6.55e-22
Reported	rs4299205	chr17:55288785		0.375	0.0195 (0.0031)	2.59e-10	0.375	0.0195 (0.0031)	2.59e-10
Reported	rs4791134	chr17:65754123		0.429	0.0166 (0.0029)	1.44e-08	0.434	0.0168 (0.003)	1.7e-08
Reported	rs34931250	chr17:68883786		0.061	-0.0477 (0.0061)	6.98e-15	0.0617	-0.0475 (0.0062)	1.31e-14
Reported	rs58247754	chr18:3807662		0.245	0.0239 (0.0034)	2.44e-12
Reported	rs7243806	chr18:3820050					0.257	0.0237 (0.0034)	3.13e-12
Reported	rs533585312	chr18:13635535		0.0074	-0.121 (0.0204)	2.84e-09	0.0074	-0.121 (0.0204)	2.84e-09
Reported	rs117327231	chr18:74249401		0.0232	0.154 (0.0098)	2.69e-55	0.0233	0.154 (0.0098)	6.58e-55
Reported	rs12977787	chr19:1814026		0.462	0.0163 (0.0029)	2.42e-08	0.457	0.0167 (0.003)	1.69e-08
Reported	rs8111359	chr19:10360786		0.0992	-0.06 (0.005)	9.85e-33	0.0994	-0.0597 (0.005)	2.04e-32
Reported	rs4804181	chr19:12398722		0.221	-0.0366 (0.0036)	4.73e-24	0.221	-0.0366 (0.0036)	4.73e-24
Reported	rs11673591	chr19:41480023					0.254	0.0228 (0.0034)	2.13e-11
Reported	rs2316974	chr19:41480628		0.255	-0.0231 (0.0034)	7.92e-12
Reported	rs148664256	chr19:42418139		0.006	0.127 (0.0197)	1.12e-10	0.006	0.127 (0.0197)	1.12e-10
Reported	rs1800437	chr19:45678134		0.194	-0.0235 (0.0036)	8.68e-11	0.197	-0.024 (0.0037)	9.04e-11
Reported	rs2303051	chr19:49010459					0.0782	0.0361 (0.0057)	1.94e-10
Reported	rs139643250	chr19:49013889		0.0833	0.0333 (0.0053)	3.6e-10
Reported	rs1889236	chr20:50289430		0.23	-0.0359 (0.0035)	2.67e-25	0.231	-0.0363 (0.0035)	4.62e-25
Reported	rs8126001	chr20:64080106		0.489	0.0159 (0.0029)	5e-08
Reported	rs2205302	chr21:16898903		0.475	0.0174 (0.0029)	2.08e-09	0.482	0.0177 (0.003)	1.91e-09
Reported	rs74652944	chr21:32378323		0.0083	-0.156 (0.0168)	1.7e-20	0.0083	-0.156 (0.0168)	1.7e-20
Reported	rs9607869	chr22:42022106		0.295	0.0194 (0.0031)	6.63e-10
Reported	rs59390354	chr22:42150861					0.187	0.0231 (0.0038)	1.35e-09
Reported	rs6008259	chr22:46237885		0.185	-0.0296 (0.0038)	7.34e-15	0.176	-0.0312 (0.0039)	7.9e-16
Reported	rs12838248	chrX:110592892					0.401	-0.0204 (0.003)	1.95e-11
Reported	rs7884765	chrX:110640537		0.395	0.0208 (0.0031)	1.27e-11
Reported	rs4828773	chrX:153327920		0.492	0.0373 (0.0029)	1.07e-36
Reported	rs67596711	chrX:153373286					0.497	0.0374 (0.003)	4.02e-36
Testosterone - males
Novel	rs1211184	chr1:35422546	NCDN	0.124	0.0232 (0.0041)	1.36e-08	0.0983	0.0248 (0.0043)	7.24e-09
Novel	rs1223788	chr1:214134645	SMYD2	0.178	0.0244 (0.0037)	4.33e-11	0.179	0.0252 (0.0037)	1.33e-11
Novel	rs62140396	chr2:28023974	BABAM2	0.117	-0.0276 (0.0039)	1.95e-12	0.117	-0.0277 (0.0039)	1.94e-12
Novel	rs34642907	chr2:64668597	SERTAD2	0.207	-0.0274 (0.0034)	3.95e-16	0.208	-0.0275 (0.0034)	6.67e-16
Novel	rs6809522	chr3:43926407	ANO10	0.403	0.016 (0.0029)	3e-08	0.406	0.0146 (0.003)	8.37e-07
Novel	rs6805957	chr3:88209625	CGGBP1	0.155	0.032 (0.0035)	1.3e-19	0.155	0.0322 (0.0036)	1.18e-19
Novel	rs4894419	chr3:172433046	GHSR	0.441	-0.0186 (0.0026)	1.42e-12	0.446	-0.0189 (0.0027)	1.34e-12
Novel	rs6856650	chr4:759920	PCGF3	0.0632	0.0305 (0.006)	4.34e-07	0.0598	0.0339 (0.0062)	4.08e-08
Novel	rs56388229	chr4:69100940	UGT2B7	0.459	-0.0204 (0.0028)	4.88e-13	0.454	-0.0209 (0.0029)	2.3e-13
Novel	rs13133311	chr4:87296071	HSD17B13	0.424	-0.0307 (0.0027)	2.48e-29	0.431	-0.0315 (0.0028)	7.74e-30
Novel	rs147039802	chr4:104406043	CXXC4	0.0057	0.154 (0.0202)	2.36e-14	0.0057	0.154 (0.0202)	2.57e-14
Novel	rs2676118	chr4:168167754	ANXA10	0.464	0.0158 (0.0026)	1.28e-09	0.459	0.0166 (0.0028)	3.7e-09
Novel	rs1073917	chr5:137652050	KLHL3	0.307	-0.016 (0.0029)	4.69e-08	0.303	-0.0166 (0.003)	3.6e-08
Novel	rs3096698	chr6:32139362	FKBPL	0.358	0.0225 (0.0029)	8.93e-15	0.359	0.0223 (0.003)	6.82e-14
Novel	rs4840067	chr6:99657153	PRDM13	0.465	-0.0221 (0.003)	1.31e-13	0.452	-0.023 (0.0031)	5.93e-14
Novel	rs2248551	chr6:131603549	MED23	0.171	-0.0203 (0.0036)	1.74e-08	0.17	-0.0203 (0.0037)	2.81e-08
Novel	rs4646450	chr7:99668695	CYP3A5	0.166	0.0248 (0.0035)	8.32e-13	0.162	0.0262 (0.0035)	8.91e-14
Novel	rs10988865	chr9:99580668	NR4A3	0.274	-0.0161 (0.0029)	4.33e-08	0.276	-0.0159 (0.0029)	6.79e-08
Novel	rs2274162	chr9:114425289	WHRN	0.229	0.020 (0.0034)	3.23e-09	0.228	0.0213 (0.0035)	8.47e-10
Novel	rs62576340	chr9:134373515	RXRA	0.178	0.0258 (0.0039)	4.43e-11	0.178	0.0261 (0.004)	4.16e-11
Novel	rs10867084	chr9:137880269	CACNA1B	0.489	-0.0157 (0.0026)	2.24e-09	0.486	-0.0159 (0.0027)	2.23e-09
Novel	rs10995311	chr10:62805174	ADO	0.44	-0.0232 (0.0027)	4.64e-18	0.44	-0.0234 (0.0027)	2.14e-18
Novel	rs10822156	chr10:63320967	NRBF2	0.48	-0.0994 (0.0027)	7.03e-300	0.48	-0.0998 (0.0028)	7.14e-288
Novel	rs7092153	chr10:65494502	LRRTM3	0.415	0.0444 (0.0028)	1.11e-58	0.412	0.0442 (0.0028)	1.84e-56
Novel	rs11827024	chr11:10243526	SBF2	0.486	0.0163 (0.0027)	2.38e-09	0.491	0.0183 (0.0028)	5.5e-11
Novel	rs9704692	chr11:10344482	AMPD3	0.465	-0.0171 (0.0028)	1.57e-09	0.466	-0.0173 (0.0028)	1.19e-09
Novel	rs6487369	chr12:24017085	SOX5	0.413	-0.0163 (0.0027)	1.83e-09	0.413	-0.0163 (0.0027)	1.83e-09
Novel	rs144998814	chr12:99826727	ANKS1B	0.0074	0.133 (0.0162)	2.34e-16	0.0074	0.133 (0.0162)	2.34e-16
Novel	rs2393776	chr12:120986603	HNF1A	0.382	0.0239 (0.0028)	5.85e-18	0.376	0.0239 (0.0028)	3.62e-17
Novel	rs17764243	chr14:69497596	PLEKHD1	0.263	-0.0169 (0.003)	1.16e-08	0.263	-0.0171 (0.003)	9.63e-09
Novel	rs7143025	chr14:100330863	SLC25A47	0.268	0.0252 (0.0034)	8.78e-14	0.269	0.0249 (0.0034)	2.81e-13
Novel	rs3976	chr17:1749797	SERPINF2	0.232	0.0297 (0.0032)	1.7e-20	0.228	0.0292 (0.0033)	2.73e-19
Novel	rs4151121	chr17:7438975	FGF11	0.369	-0.108 (0.0027)	<1E-300	0.373	-0.1104 (0.0028)	<1E-300
Novel	rs8079769	chr17:9685138	USP43	0.25	-0.022 (0.0032)	5.22e-12	0.241	-0.0214 (0.0033)	4.71e-11
Novel	rs72827832	chr17:48329746	SKAP1	0.232	-0.0184 (0.0032)	1.44e-08	0.235	-0.0188 (0.0033)	8.92e-09
Novel	rs7242706	chr18:52809677	DCC	0.208	-0.0172 (0.0032)	4.76e-08	0.209	-0.0168 (0.0032)	1.49e-07
Novel	rs8103923	chr19:45899125	MYPOP	0.126	-0.0445 (0.0041)	2.06e-27	0.127	-0.044 (0.0041)	1.97e-26
Novel	rs1800961	chr20:44413724	HNF4A	0.0336	-0.0465 (0.0071)	5.64e-11	0.0338	-0.0482 (0.0072)	2.11e-11
Novel	rs1807609	chr22:28735141	CHEK2	0.306	0.0238 (0.003)	7.38e-16	0.306	0.024 (0.003)	9.84e-16
Novel for Testosterone	rs41307927	chr1:28010776		0.0474	0.0358 (0.0065)	4.24e-08	0.0474	0.0358 (0.0065)	4.24e-08
Novel for Testosterone	rs2642438	chr1:220796686		0.296	-0.0196 (0.0031)	2.12e-10	0.297	-0.0199 (0.0031)	1.65e-10
Novel for Testosterone	rs6714780	chr2:26966195		0.0554	-0.0385 (0.0064)	2.2e-09
Novel for Testosterone	rs166007	chr5:62399020					0.25	0.0175 (0.0032)	3.43e-08
Novel for Testosterone	rs116483731	chr5:169588475		0.0087	0.0857 (0.0149)	8.51e-09	0.0088	0.0821 (0.0149)	3.9e-08
Novel for Testosterone	rs117995488	chr8:80158377		0.0421	0.0394 (0.0064)	7.65e-10
Novel for Testosterone	rs6473223	chr8:80355920					0.344	-0.0225 (0.0029)	6.34e-15
Novel for Testosterone	rs11598250	chr10:92656764					0.237	-0.018 (0.0033)	3.25e-08
Novel for Testosterone	rs11191238	chr10:102193181		0.102	0.0235 (0.0041)	1.02e-08	0.103	0.0239 (0.0041)	6.81e-09
Novel for Testosterone	rs2255141	chr10:112174128		0.269	0.0177 (0.003)	5.68e-09
Novel for Testosterone	rs7096937	chr10:112190660					0.271	0.0168 (0.003)	1.85e-08
Novel for Testosterone	rs78744550	chr11:46928050		0.149	-0.0235 (0.0037)	2.63e-10	0.144	-0.0252 (0.0038)	4.23e-11
Novel for Testosterone	rs7945021	chr11:47490586		0.0557	-0.0336 (0.0057)	3.01e-09	0.0564	-0.0321 (0.0057)	2.12e-08
Novel for Testosterone	rs7943761	chr11:57298435		0.294	-0.0164 (0.0028)	8.04e-09	0.293	-0.0172 (0.0029)	2.98e-09
Novel for Testosterone	rs174529	chr11:61776489		0.372	0.0155 (0.0027)	9.41e-09
Novel for Testosterone	rs174535	chr11:61783884					0.35	0.0171 (0.003)	2.01e-08
Novel for Testosterone	rs9738393	chr12:53389392					0.168	-0.0212 (0.0039)	3.76e-08
Novel for Testosterone	rs2547020	chr12:69605153		0.342	-0.0158 (0.0028)	2.75e-08
Novel for Testosterone	rs72681698	chr14:50741023		0.0118	-0.0701 (0.0127)	3.26e-08	0.0118	-0.0701 (0.0127)	3.26e-08
Novel for Testosterone	rs148770227	chr15:44588585		0.0256	-0.0752 (0.0085)	7.84e-19	0.0256	-0.0752 (0.0085)	7.84e-19
Novel for Testosterone	rs12324089	chr15:64025657					0.409	0.0152 (0.0028)	4.48e-08
Novel for Testosterone	rs35951728	chr15:66477591		0.494	0.0191 (0.0027)	1.46e-12	0.492	0.0186 (0.0027)	1.45e-11
Novel for Testosterone	rs4122352	chr16:15080714		0.294	0.0158 (0.0029)	3.27e-08
Novel for Testosterone	rs62031389	chr16:28333534		0.402	0.0272 (0.0028)	3.22e-22
Novel for Testosterone	rs80170002	chr16:79677817					0.329	0.0177 (0.0029)	1.6e-09
Novel for Testosterone	rs4889014	chr16:79684556		0.38	0.0163 (0.0028)	6.18e-09
Novel for Testosterone	rs8066941	chr17:9685133					0.24	0.0215 (0.0033)	3.66e-11
Novel for Testosterone	rs17669311	chr17:13933734					0.388	-0.0158 (0.0028)	1.09e-08
Novel for Testosterone	rs61449395	chr17:13938422		0.436	-0.0157 (0.0027)	4.43e-09
Novel for Testosterone	rs199502	chr17:46784981		0.209	0.0268 (0.0035)	1.92e-14	0.21	0.0278 (0.0036)	6.13e-15
Novel for Testosterone	rs11655657	chr17:49384149					0.299	-0.0561 (0.0034)	4.64e-62
Novel for Testosterone	rs4092465	chr18:57413205		0.362	-0.0167 (0.0028)	1.46e-09	0.36	-0.0168 (0.0028)	1.3e-09
Novel for Testosterone	rs35601737	chr19:13109889		0.305	0.0168 (0.0031)	4.56e-08
Novel for Testosterone	rs5751775	chr22:23924539		0.416	0.016 (0.0026)	1.5e-09	0.417	0.016 (0.0027)	2.21e-09
Novel for Testosterone	rs12860057	chrX:118594378		0.17	-0.015 (0.0027)	4.23e-08	0.17	-0.015 (0.0027)	4.23e-08
Reported	rs1571149	chr1:1538787					0.32	-0.0171 (0.0031)	2.41e-08
Reported	rs3766177	chr1:1545968		0.272	-0.0179 (0.0032)	1.86e-08
Reported	rs36086195	chr1:16184399		0.424	0.018 (0.0028)	7.03e-11	0.421	0.0178 (0.0028)	1.56e-10
Reported	rs114165349	chr1:26695422		0.0228	-0.132 (0.0089)	4.8e-50	0.0229	-0.132 (0.0089)	1.03e-49
Reported	rs41309280	chr1:27362323		0.0376	-0.0597 (0.0077)	1.04e-14	0.0377	-0.06 (0.0077)	8.6e-15
Reported	rs72634501	chr1:39085816		0.235	0.0221 (0.0031)	1.23e-12	0.235	0.022 (0.0031)	1.4e-12
Reported	rs61781371	chr1:39586436		0.224	0.0281 (0.0033)	6.34e-18	0.226	0.0281 (0.0033)	1.14e-17
Reported	rs184810849	chr1:61219709		0.0773	0.0414 (0.0054)	1.06e-14	0.0777	0.0409 (0.0054)	3e-14
Reported	rs12035604	chr1:65590369		0.257	-0.0201 (0.0031)	1.09e-10	0.259	-0.0197 (0.0032)	4.45e-10
Reported	rs79050605	chr1:92460405		0.195	0.0269 (0.0034)	1.14e-15	0.197	0.0278 (0.0034)	1.75e-16
Reported	rs2815416	chr1:93046378		0.193	0.0228 (0.0033)	2.72e-12	0.195	0.0234 (0.0033)	1.17e-12
Reported	rs1762509	chr1:107050337		0.341	0.0347 (0.0029)	3.13e-33	0.342	0.0343 (0.0029)	3.5e-32
Reported	rs267733	chr1:150986360		0.155	0.0207 (0.0035)	2.91e-09	0.157	0.0209 (0.0035)	2.72e-09
Reported	rs10908419	chr1:154595223		0.486	0.0174 (0.0026)	2.09e-11
Reported	rs7548889	chr1:154603137					0.298	-0.0201 (0.003)	2.17e-11
Reported	rs537115525	chr1:155602784		0.0542	-0.0362 (0.0061)	3.75e-09	0.0543	-0.0364 (0.0061)	3.27e-09
Reported	rs71519251	chr1:163282043		0.167	0.0242 (0.0038)	2.1e-10	0.169	0.0249 (0.0039)	1.07e-10
Reported	rs4889	chr1:204190659		0.248	0.0286 (0.0031)	4.34e-20	0.246	0.0297 (0.0032)	1.28e-20
Reported	rs10779612	chr1:214144657		0.254	-0.0213 (0.0031)	1.38e-11
Reported	rs4669754	chr2:11587963		0.346	0.0151 (0.0027)	3.79e-08
Reported	rs6728072	chr2:20157864		0.447	0.0152 (0.0026)	8.42e-09	0.447	0.015 (0.0027)	1.87e-08
Reported	rs6714780	chr2:26966195					0.0554	-0.0385 (0.0064)	2.2e-09
Reported	rs1260326	chr2:27508073		0.387	-0.0546 (0.0028)	9.37e-87
Reported	rs780094	chr2:27518370					0.384	-0.0534 (0.0027)	8.64e-86
Reported	rs144966888	chr2:31102265		0.0181	0.0694 (0.011)	2.79e-10	0.0181	0.0694 (0.011)	2.79e-10
Reported	rs112881196	chr2:31757742		0.037	-0.162 (0.0069)	1.22e-123	0.0371	-0.162 (0.0069)	2.67e-123
Reported	rs72787511	chr2:32591022		0.0349	0.147 (0.007)	4.43e-98	0.0349	0.146 (0.007)	1.53e-97
Reported	rs112564689	chr2:33152162		0.0278	-0.0719 (0.0083)	6.7e-18	0.0278	-0.0719 (0.0083)	6.7e-18
Reported	rs6736913	chr2:42282878					0.0204	0.054 (0.0098)	3.94e-08
Reported	rs2176546	chr2:57929637		0.385	-0.0177 (0.0031)	7.95e-09	0.384	-0.0191 (0.0031)	1.27e-09
Reported	rs6546151	chr2:65449449		0.405	0.0146 (0.0026)	3.82e-08
Reported	rs6750410	chr2:70190598		0.0655	0.041 (0.0055)	9.05e-14	0.0661	0.0381 (0.0055)	6.4e-12
Reported	rs10184004	chr2:164651879					0.418	0.0161 (0.0027)	1.87e-09
Reported	rs6712203	chr2:164700808		0.382	0.016 (0.0027)	3.74e-09
Reported	rs6753693	chr2:176655367					0.431	-0.016 (0.0028)	7.89e-09
Reported	rs6760357	chr2:176662205		0.436	-0.0161 (0.0027)	4.74e-09
Reported	rs2222030	chr2:179629271					0.282	-0.0193 (0.0032)	1.19e-09
Reported	rs6718154	chr2:179633196		0.282	0.0199 (0.0031)	2.63e-10
Reported	rs3732218	chr2:233718658		0.0921	-0.0458 (0.0049)	6.83e-21	0.0832	-0.0492 (0.0051)	8.8e-22
Reported	rs9849171	chr3:12581124		0.353	0.0158 (0.0028)	1.52e-08	0.357	0.0157 (0.0028)	3.61e-08
Reported	rs7610366	chr3:28769097		0.272	0.0184 (0.003)	9.08e-10	0.271	0.0185 (0.0031)	2.22e-09
Reported	rs35680956	chr3:61669806		0.121	-0.0241 (0.0039)	6.62e-10	0.122	-0.0242 (0.0039)	7.54e-10
Reported	rs11717262	chr3:107513864		0.0773	-0.0329 (0.0055)	1.59e-09	0.0779	-0.0324 (0.0055)	3.63e-09
Reported	rs645040	chr3:136207780		0.228	-0.0381 (0.0031)	4.66e-34	0.227	-0.0389 (0.0032)	9.7e-34
Reported	rs61790805	chr3:136722809		0.241	-0.0313 (0.0033)	5.5e-22
Reported	rs35159729	chr3:136749661					0.242	0.0315 (0.0033)	1.71e-21
Reported	rs6766859	chr3:138336294		0.373	0.0241 (0.0029)	3.16e-17	0.373	0.0241 (0.0029)	3.16e-17
Reported	rs1369170	chr3:152376764		0.101	0.0289 (0.0041)	2.76e-12	0.102	0.0286 (0.0042)	8.13e-12
Reported	rs61762319	chr3:155084189		0.0276	-0.0493 (0.0082)	1.68e-09	0.0279	-0.0496 (0.0083)	1.9e-09
Reported	rs80204376	chr3:169735387		0.328	-0.0167 (0.003)	1.63e-08
Reported	rs13069622	chr3:169737657					0.276	0.0175 (0.0031)	1.5e-08
Reported	rs4894419	chr3:172433046					0.446	-0.0189 (0.0027)	1.34e-12
Reported	rs13108218	chr4:3442204		0.381	0.0352 (0.003)	1.28e-32	0.381	0.0352 (0.003)	1.28e-32
Reported	rs78627661	chr4:21949790		0.0988	0.0324 (0.0046)	1.39e-12	0.0998	0.0329 (0.0046)	1.02e-12
Reported	rs9884390	chr4:68507689		0.238	-0.0523 (0.0034)	4.4e-54	0.238	-0.0523 (0.0034)	4.4e-54
Reported	rs114488830	chr4:69190408		0.0801	0.0366 (0.0051)	4.64e-13
Reported	rs10032423	chr4:76219580		0.394	-0.0162 (0.0028)	6.52e-09	0.388	-0.0161 (0.0028)	1.19e-08
Reported	rs28529445	chr4:86611670		0.188	-0.022 (0.0038)	5.12e-09	0.191	-0.0228 (0.0039)	3.26e-09
Reported	rs7687658	chr4:87299357					0.431	0.0316 (0.0028)	6.78e-30
Reported	rs1154401	chr4:99088587					0.339	-0.0266 (0.0029)	5.05e-20
Reported	rs10017466	chr4:99134649		0.301	-0.0275 (0.0029)	8.37e-21
Reported	rs188539658	chr4:102791095					0.0153	-0.0804 (0.011)	3.24e-13
Reported	rs114087689	chr4:103142880		0.0153	-0.0881 (0.0109)	5e-16
Reported	rs17289915	chr4:103569921					0.0121	0.135 (0.0133)	1.83e-24
Reported	rs115260227	chr4:103853541		0.0121	0.133 (0.0132)	5.65e-24
Reported	rs192776885	chr4:104326254					0.0066	-0.147 (0.0189)	7.65e-15
Reported	rs535305978	chr4:109321740		0.007	-0.117 (0.0178)	4.08e-11	0.007	-0.117 (0.0178)	4.08e-11
Reported	rs183087677	chr4:110002761		0.008	-0.113 (0.0159)	1.26e-12	0.008	-0.113 (0.0159)	1.26e-12
Reported	rs13138995	chr4:148066279		0.391	0.0158 (0.0027)	7.33e-09	0.391	0.0158 (0.0027)	7.33e-09
Reported	rs80138475	chr5:54009161		0.11	-0.0251 (0.0043)	7.03e-09	0.111	-0.0256 (0.0044)	5.62e-09
Reported	rs72774885	chr5:96504527		0.16	-0.0209 (0.0037)	1.57e-08	0.162	-0.021 (0.0037)	1.83e-08
Reported	rs329122	chr5:134528909		0.424	-0.0145 (0.0026)	4.09e-08	0.424	-0.0149 (0.0027)	2.42e-08
Reported	rs35118298	chr5:136313004		0.131	0.0278 (0.0037)	7.48e-14
Reported	rs11956571	chr5:136336747					0.132	0.0274 (0.0037)	2.55e-13
Reported	rs12719514	chr5:138487556					0.45	-0.0185 (0.0027)	5.15e-12
Reported	rs71587275	chr5:138487568		0.455	-0.0201 (0.0027)	1.88e-13
Reported	rs2923176	chr5:166513684		0.436	0.0165 (0.003)	4.07e-08
Reported	rs9393678	chr6:25945591		0.401	0.0164 (0.0026)	4.95e-10	0.402	0.0164 (0.0027)	1.29e-09
Reported	rs3131784	chr6:30936171		0.473	-0.0228 (0.0027)	2.37e-17	0.479	-0.0237 (0.0028)	6.88e-18
Reported	rs2844512	chr6:31441789					0.405	0.0153 (0.0027)	1.47e-08
Reported	rs2596459	chr6:31449763		0.411	-0.0154 (0.0027)	1.33e-08
Reported	rs3096698	chr6:32139362					0.359	0.0223 (0.003)	6.82e-14
Reported	rs206768	chr6:32993610		0.365	-0.0182 (0.0027)	1.02e-11	0.368	-0.0172 (0.0027)	3.44e-10
Reported	rs6939861	chr6:41735303		0.265	-0.0225 (0.0031)	4.16e-13	0.265	-0.0225 (0.0031)	4.16e-13
Reported	rs2400075	chr6:104918249		0.323	-0.0339 (0.003)	3.94e-29	0.321	-0.033 (0.0031)	2.28e-26
Reported	rs9383605	chr6:152033426		0.306	0.0177 (0.0031)	1.79e-08	0.298	0.0176 (0.0032)	4.18e-08
Reported	rs696523	chr6:154055407		0.168	0.0224 (0.0036)	7.23e-10	0.17	0.0222 (0.0036)	1.19e-09
Reported	rs520829	chr6:160346873		0.476	-0.0189 (0.0026)	3.33e-13	0.478	-0.0198 (0.0027)	9.46e-14
Reported	rs9986829	chr7:14979634		0.491	0.0396 (0.0029)	1.21e-42	0.492	0.0396 (0.0029)	6.58e-42
Reported	rs1708302	chr7:28159058					0.496	0.0166 (0.0026)	3.2e-10
Reported	rs1513272	chr7:28160478		0.491	0.0166 (0.0026)	2.43e-10
Reported	rs1229492	chr7:81934806		0.275	0.0169 (0.0031)	3.24e-08	0.274	0.0173 (0.0031)	2.22e-08
Reported	rs6950023	chr7:98286323		0.188	-0.0515 (0.0035)	3.83e-49	0.185	-0.0517 (0.0035)	1.94e-48
Reported	rs76181418	chr7:100897340					0.181	0.021 (0.0034)	4.01e-10
Reported	rs13226502	chr7:100908761		0.174	0.0205 (0.0035)	3.33e-09
Reported	rs157935	chr7:130900794		0.305	-0.016 (0.0029)	4.64e-08
Reported	rs115946508	chr7:150800408		0.109	0.0273 (0.004)	8.34e-12	0.11	0.0277 (0.004)	5.79e-12
Reported	rs4841133	chr8:9326154					0.0889	-0.032 (0.0048)	3.65e-11
Reported	rs1461729	chr8:9329732		0.1	-0.0308 (0.0046)	2.77e-11
Reported	rs7835492	chr8:21232006		0.147	-0.0211 (0.0037)	1.08e-08	0.147	-0.0213 (0.0037)	1.01e-08
Reported	rs7815496	chr8:38464089		0.399	-0.0177 (0.0027)	1.14e-10
Reported	rs881301	chr8:38474800					0.412	0.0183 (0.0028)	4.69e-11
Reported	rs12543287	chr8:42476993		0.37	0.0201 (0.003)	2.99e-11	0.371	0.0203 (0.003)	1.85e-11
Reported	rs9297994	chr8:58479765		0.337	0.0155 (0.0028)	4.48e-08
Reported	rs16939395	chr8:77000651		0.364	-0.0201 (0.0027)	1.32e-13	0.365	-0.0202 (0.0027)	1.78e-13
Reported	rs34955534	chr8:80798114		0.0953	-0.0324 (0.0042)	1.53e-14
Reported	rs1445566	chr8:80941070					0.214	0.021 (0.0032)	2.93e-11
Reported	rs2721195	chr8:144451628		0.471	0.0203 (0.0027)	1.19e-13
Reported	rs11784118	chr8:144459595					0.468	-0.0205 (0.0029)	7.73e-13
Reported	rs1570203	chr9:4120648		0.472	-0.0166 (0.0028)	2.03e-09	0.472	-0.0166 (0.0028)	2.03e-09
Reported	rs78710394	chr9:19045888		0.143	0.0232 (0.0041)	1.66e-08
Reported	rs62569143	chr9:74615307		0.341	0.0243 (0.0028)	7.86e-18	0.342	0.025 (0.0029)	4.99e-18
Reported	rs10868080	chr9:84011854		0.263	-0.0321 (0.0031)	1.54e-25	0.258	-0.0326 (0.0031)	1.97e-25
Reported	rs2090409	chr9:106204807		0.312	-0.025 (0.0029)	1.02e-17	0.314	-0.0255 (0.003)	9.57e-18
Reported	rs10982156	chr9:114325784		0.0727	0.0326 (0.0055)	2.45e-09
Reported	rs9697210	chr9:128706461		0.147	-0.0239 (0.0037)	1.15e-10	0.147	-0.0241 (0.0037)	1.21e-10
Reported	rs34835001	chr9:134377761		0.215	-0.0218 (0.0032)	1.04e-11
Reported	rs74827952	chr10:5203233		0.153	-0.0447 (0.004)	1.31e-29
Reported	rs79717793	chr10:5220304					0.158	-0.0436 (0.0038)	9.29e-31
Reported	rs67907809	chr10:62078327		0.105	-0.025 (0.0041)	9.49e-10	0.105	-0.0251 (0.0041)	1.01e-09
Reported	rs10995311	chr10:62805174		0.44	-0.0232 (0.0027)	4.64e-18
Reported	rs10822156	chr10:63320967		0.48	-0.0994 (0.0027)	7.03e-300
Reported	rs35238519	chr10:63897141		0.0486	-0.0386 (0.0062)	5.31e-10	0.0486	-0.0386 (0.0062)	5.31e-10
Reported	rs34131245	chr10:64414795					0.0937	-0.0266 (0.0046)	6.56e-09
Reported	rs12780499	chr10:64461669		0.0943	-0.0272 (0.0045)	2.39e-09
Reported	rs7092153	chr10:65494502					0.412	0.0442 (0.0028)	1.84e-56
Reported	rs7912460	chr10:67842519		0.337	0.0181 (0.0028)	6.3e-11
Reported	rs10997841	chr10:67863423					0.33	-0.0183 (0.0028)	6.94e-11
Reported	rs1782652	chr10:79314368		0.38	-0.0174 (0.003)	4.95e-09	0.38	-0.0174 (0.003)	4.95e-09
Reported	rs3802650	chr10:91817867		0.478	0.0183 (0.0027)	1.76e-11	0.475	0.0188 (0.0028)	9.73e-12
Reported	rs2862954	chr10:100152307		0.49	-0.016 (0.0028)	6.08e-09	0.497	-0.0168 (0.0028)	1.8e-09
Reported	rs12251735	chr10:119886263		0.203	-0.0184 (0.0034)	4.92e-08	0.206	-0.0196 (0.0034)	1.06e-08
Reported	rs112102288	chr10:133233161		0.0357	-0.0416 (0.0076)	4.76e-08
Reported	rs11564722	chr11:2157100		0.24	0.0206 (0.0032)	1.44e-10	0.24	0.0206 (0.0032)	1.44e-10
Reported	rs10832570	chr11:16227964		0.396	0.0215 (0.0027)	7.79e-16	0.392	0.0213 (0.0027)	3.78e-15
Reported	rs1994721	chr11:29182984		0.15	-0.044 (0.0038)	3.02e-31	0.147	-0.0445 (0.0039)	1.99e-30
Reported	rs7943769	chr11:48064401		0.0875	-0.0263 (0.0046)	1.56e-08
Reported	rs11600061	chr11:48097205					0.148	-0.0207 (0.0036)	1.33e-08
Reported	rs7108289	chr11:48604869		0.188	-0.0224 (0.0038)	5.72e-09	0.179	-0.0239 (0.0039)	1.43e-09
Reported	rs663797	chr11:65785269		0.128	0.0285 (0.0039)	1.68e-13	0.11	0.029 (0.0041)	7.95e-13
Reported	rs631695	chr11:69468535		0.416	0.0239 (0.0028)	6.13e-18	0.416	0.0239 (0.0028)	1.18e-17
Reported	rs1872126	chr11:72684490		0.452	-0.0149 (0.0027)	4.12e-08
Reported	rs12796488	chr11:94398391		0.173	-0.0313 (0.0035)	3.54e-19	0.174	-0.0318 (0.0035)	1.36e-19
Reported	rs478081	chr11:118731788					0.359	0.0159 (0.0029)	2.99e-08
Reported	rs4936757	chr11:122882006		0.436	-0.0279 (0.0027)	6.45e-26
Reported	rs2370798	chr11:122895362					0.432	-0.0291 (0.0028)	1.51e-25
Reported	rs617325	chr11:125198984					0.307	0.0169 (0.003)	1.56e-08
Reported	rs634554	chr11:125200496		0.307	-0.0167 (0.0029)	1.45e-08
Reported	rs56196860	chr12:2799164		0.0309	0.272 (0.0079)	6.16e-260	0.031	0.272 (0.0079)	3.37e-259
Reported	rs4149056	chr12:21178615		0.155	0.0488 (0.0035)	1.25e-43	0.156	0.049 (0.0035)	1.5e-43
Reported	rs6487369	chr12:24017085					0.413	-0.0163 (0.0027)	1.83e-09
Reported	rs74758151	chr12:25256135		0.0712	0.0447 (0.0051)	3.34e-18	0.0717	0.0448 (0.0052)	4.1e-18
Reported	rs10219559	chr12:50201662		0.416	-0.0204 (0.0029)	1.86e-12	0.423	-0.0211 (0.0029)	7.5e-13
Reported	rs2250752	chr12:50712308		0.34	0.0238 (0.0029)	7.57e-17	0.345	0.0245 (0.0029)	2.43e-17
Reported	rs540730	chr12:57413331					0.25	0.0295 (0.003)	1.48e-22
Reported	rs3741414	chr12:57450266		0.242	0.03 (0.003)	1.86e-23
Reported	rs2446770	chr12:65816841		0.105	0.0292 (0.0041)	1.75e-12	0.1	0.0301 (0.0043)	1.59e-12
Reported	rs73213276	chr12:93214014		0.132	-0.0237 (0.0038)	3.61e-10	0.132	-0.0239 (0.0038)	3.73e-10
Reported	rs61755050	chr12:100532530		0.0062	0.179 (0.0165)	2.8e-27	0.0063	0.181 (0.0166)	9.61e-28
Reported	rs3809272	chr12:111362454		0.302	-0.0202 (0.0028)	1.29e-12	0.303	-0.0208 (0.0029)	4.45e-13
Reported	rs7979473	chr12:120982457		0.388	-0.0242 (0.0028)	5.67e-18
Reported	rs1702332	chr12:124323016					0.211	0.0206 (0.0035)	4.86e-09
Reported	rs8546	chr12:124324481		0.21	-0.0207 (0.0034)	1.71e-09
Reported	rs10848104	chr12:130464546		0.425	-0.0225 (0.0031)	3.62e-13	0.425	-0.0225 (0.0031)	3.62e-13
Reported	rs2038695	chr13:99906869		0.455	-0.0161 (0.0027)	4.6e-09	0.452	-0.0165 (0.0028)	3.16e-09
Reported	rs3742223	chr13:112070882		0.0964	0.0289 (0.005)	7.76e-09	0.0964	0.0289 (0.005)	7.76e-09
Reported	rs191093518	chr14:23232292		0.191	0.0254 (0.0035)	5.54e-13
Reported	rs71413975	chr14:23254202					0.193	-0.027 (0.0036)	5.19e-14
Reported	rs72694393	chr14:24404987					0.483	-0.0169 (0.0027)	2.16e-10
Reported	rs36012880	chr14:24412780		0.476	0.0167 (0.0026)	2.24e-10
Reported	rs72681869	chr14:50188639		0.0111	0.109 (0.0136)	1.05e-15	0.0111	0.109 (0.0136)	1.05e-15
Reported	rs1951114	chr14:60455287					0.0844	-0.0297 (0.0052)	1.49e-08
Reported	rs77569835	chr14:60473720		0.119	-0.0271 (0.0047)	8.34e-09
Reported	rs2239222	chr14:72545177		0.353	-0.0179 (0.0029)	3.92e-10	0.349	-0.0186 (0.0029)	1.54e-10
Reported	rs17782076	chr14:73638816		0.345	0.0167 (0.0028)	1.34e-09
Reported	rs8016626	chr14:73641646					0.346	0.0171 (0.0028)	8.11e-10
Reported	rs1812755	chr14:89541293					0.196	0.0181 (0.0033)	4.59e-08
Reported	rs28929474	chr14:94378610		0.0191	0.216 (0.0103)	8.7e-98	0.0191	0.215 (0.0103)	2.71e-97
Reported	rs45490496	chr14:104806341		0.389	0.0192 (0.0028)	6.93e-12	0.386	0.0186 (0.0028)	3.82e-11
Reported	rs7171945	chr15:40575978					0.147	0.0213 (0.0039)	3.71e-08
Reported	rs7161938	chr15:40616498		0.14	-0.0203 (0.0036)	2.36e-08
Reported	rs184334219	chr15:42429647		0.0211	-0.0579 (0.0093)	4.84e-10	0.0212	-0.0573 (0.0093)	8.11e-10
Reported	rs143875230	chr15:42986528		0.0254	-0.0828 (0.0084)	1.03e-22	0.0255	-0.0827 (0.0085)	1.32e-22
Reported	rs55707100	chr15:43528519		0.0256	-0.0941 (0.0083)	7.99e-30	0.0257	-0.0941 (0.0083)	1.13e-29
Reported	rs144637338	chr15:44083726		0.0251	0.0899 (0.0084)	9.42e-27	0.0252	0.0898 (0.0084)	1.48e-26
Reported	rs12901379	chr15:50692447		0.265	-0.0174 (0.0031)	3.2e-08
Reported	rs12911753	chr15:50719205					0.128	-0.0217 (0.0038)	1.21e-08
Reported	rs4775935	chr15:51227079		0.346	0.0278 (0.0028)	5.59e-23	0.349	0.028 (0.0029)	1.86e-22
Reported	rs140905622	chr15:52364294		0.0019	0.257 (0.0379)	1.18e-11	0.0019	0.257 (0.0379)	1.18e-11
Reported	rs7161750	chr15:52871585		0.102	0.0392 (0.004)	8.78e-23	0.102	0.0397 (0.0041)	2.2e-22
Reported	rs79391862	chr15:53447229		0.0315	0.115 (0.0097)	4.88e-32	0.0316	0.116 (0.0098)	1.89e-32
Reported	rs11633061	chr15:57195995		0.477	-0.0176 (0.003)	4.82e-09	0.476	-0.0182 (0.003)	2.15e-09
Reported	rs56187480	chr15:63497280		0.346	-0.0267 (0.0029)	1.04e-20	0.347	-0.0267 (0.0029)	2.43e-20
Reported	rs7182912	chr15:88495581		0.204	-0.0245 (0.0034)	7.44e-13	0.196	-0.0253 (0.0035)	4.07e-13
Reported	rs8023580	chr15:96165062		0.274	-0.043 (0.0029)	3.83e-49	0.274	-0.0429 (0.003)	1.02e-47
Reported	rs2279408	chr16:4608583		0.209	0.0209 (0.0035)	2.19e-09	0.2	0.0208 (0.0036)	4.96e-09
Reported	rs2764772	chr16:20049331		0.328	0.0247 (0.0028)	7.5e-19	0.329	0.0248 (0.0028)	9.21e-19
Reported	rs33957528	chr16:28296619					0.423	0.0202 (0.0027)	6.27e-14
Reported	rs11860513	chr16:28814099					0.41	-0.0301 (0.0028)	5e-27
Reported	rs12928404	chr16:28835925		0.41	0.0286 (0.0027)	7.24e-27
Reported	rs62622830	chr16:30759629					0.225	-0.0176 (0.0031)	2.06e-08
Reported	rs72799321	chr16:30863509		0.223	0.0178 (0.0031)	1.17e-08
Reported	rs9930333	chr16:53766065		0.424	0.0201 (0.003)	1.23e-11	0.425	0.0208 (0.0031)	1.07e-11
Reported	rs246192	chr16:58510391		0.469	-0.0152 (0.0028)	3.52e-08
Reported	rs200540657	chr16:82090933		0.0009	0.284 (0.0516)	3.66e-08	0.0009	0.284 (0.0516)	3.66e-08
Reported	rs4782568	chr16:83946924		0.452	-0.0247 (0.0029)	8.33e-18	0.452	-0.0247 (0.0029)	8.33e-18
Reported	rs11117325	chr16:87973536		0.484	-0.0255 (0.0029)	9.71e-19	0.494	-0.0251 (0.0029)	8.84e-18
Reported	rs2070863	chr17:1745208					0.222	0.0313 (0.0035)	1.66e-19
Reported	rs4151121	chr17:7438975					0.373	-0.11 (0.0028)	0
Reported	rs62623385	chr17:7944519		0.035	0.104 (0.0072)	1.23e-47	0.0351	0.105 (0.0072)	1.09e-47
Reported	rs781586121	chr17:8760705		0.0011	-0.278 (0.0464)	2.12e-09	0.0011	-0.278 (0.0464)	2.12e-09
Reported	rs854788	chr17:18128054		0.414	0.0161 (0.0027)	3.36e-09	0.409	0.0161 (0.0027)	4.81e-09
Reported	rs147529200	chr17:29690337		0.0893	-0.0284 (0.0043)	4.71e-11	0.0893	-0.0289 (0.0043)	2.65e-11
Reported	rs2952983	chr17:31143270					0.293	0.0277 (0.0029)	2.1e-21
Reported	rs59015798	chr17:31253864		0.296	-0.0269 (0.0028)	3.82e-21
Reported	rs645692	chr17:42549055		0.289	-0.0198 (0.003)	4.61e-11
Reported	rs34138141	chr17:42629543					0.284	-0.0207 (0.0032)	9.08e-11
Reported	rs2301597	chr17:45095905		0.43	-0.0157 (0.0028)	3.51e-08	0.423	-0.0161 (0.0029)	3.53e-08
Reported	rs78803763	chr17:45714039		0.221	0.0296 (0.0036)	4.34e-16	0.224	0.0291 (0.0037)	2.31e-15
Reported	rs41490145	chr17:46256922		0.219	-0.027 (0.0035)	2.07e-14	0.222	-0.0265 (0.0036)	8.55e-14
Reported	rs6503796	chr17:47687883					0.438	0.016 (0.0028)	1.17e-08
Reported	rs28394864	chr17:49373413		0.451	-0.0462 (0.0028)	7.31e-63
Reported	rs2279161	chr17:75261749		0.17	-0.0226 (0.0039)	6.42e-09	0.168	-0.0243 (0.0039)	7.46e-10
Reported	rs9900933	chr17:75805073		0.348	-0.0174 (0.0029)	1.51e-09	0.346	-0.0175 (0.0029)	2.6e-09
Reported	rs2871647	chr17:78141396		0.107	-0.0237 (0.0043)	2.99e-08	0.106	-0.0239 (0.0043)	3.82e-08
Reported	rs11657440	chr17:81513660		0.416	0.016 (0.0028)	6.02e-09	0.42	0.0164 (0.0028)	5.59e-09
Reported	rs184450074	chr17:83079839		0.105	-0.0423 (0.0078)	4.7e-08	0.105	-0.0423 (0.0078)	4.7e-08
Reported	rs2668776	chr18:47223994		0.468	-0.0214 (0.0026)	2.11e-16	0.468	-0.0215 (0.0027)	5.02e-16
Reported	rs1736176	chr19:2790396		0.29	0.0305 (0.003)	4.21e-24
Reported	rs1624295	chr19:2792036					0.299	0.0305 (0.003)	3.48e-24
Reported	rs36014207	chr19:14061916		0.415	-0.0177 (0.0028)	2.65e-10	0.415	-0.0177 (0.0028)	2.65e-10
Reported	rs146497684	chr19:17235632		0.0295	-0.113 (0.0086)	1.44e-39	0.0295	-0.113 (0.0086)	1.44e-39
Reported	rs56252442	chr19:18118398		0.25	-0.0173 (0.0031)	2.38e-08
Reported	rs35824797	chr19:19345455		0.0807	-0.036 (0.0048)	5.57e-14	0.0795	-0.0381 (0.0049)	7.46e-15
Reported	rs1688031	chr19:35065736		0.147	-0.0371 (0.004)	2.93e-20	0.141	-0.0382 (0.0041)	1.08e-20
Reported	rs34255979	chr19:45881572					0.114	0.042 (0.0039)	1.7e-26
Reported	rs111981233	chr19:49513222		0.0775	-0.0445 (0.005)	9.64e-19
Reported	rs1129459	chr19:49543180					0.0745	0.0461 (0.0054)	1.96e-17
Reported	rs2744426	chr20:8963995					0.414	-0.0154 (0.0028)	4.04e-08
Reported	rs6029630	chr20:41330209		0.402	0.0215 (0.0026)	4.1e-16	0.398	0.0216 (0.0027)	1.09e-15
Reported	rs1800961	chr20:44413724					0.0338	-0.0482 (0.0072)	2.11e-11
Reported	rs2427533	chr20:63734514					0.251	0.0171 (0.0031)	3.48e-08
Reported	rs5762528	chr22:28227376		0.485	-0.0153 (0.0027)	1.4e-08
Reported	rs134179	chr22:28233427					0.264	0.0185 (0.0031)	3.12e-09
Reported	rs1807609	chr22:28735141					0.306	0.024 (0.003)	9.84e-16
Reported	rs5749082	chr22:30374614		0.289	-0.0173 (0.003)	8.41e-09	0.291	-0.0171 (0.003)	1.53e-08
Reported	rs738409	chr22:43928847		0.218	-0.0453 (0.0033)	1.66e-43	0.219	-0.0448 (0.0033)	1.21e-41
Reported	rs11703376	chr22:49282787					0.265	0.0306 (0.0031)	2.01e-23
Reported	rs8136272	chr22:49282856		0.265	-0.0305 (0.003)	1.46e-23
Reported	rs5933688	chrX:8912639		0.271	-0.0912 (0.0023)	0	0.272	-0.0908 (0.0023)	0
Reported	rs149536248	chrX:11302772					0.0545	-0.0272 (0.0045)	1.44e-09
Reported	rs150568503	chrX:11312699		0.0613	-0.027 (0.0045)	1.74e-09
Reported	rs145154811	chrX:50489180		0.282	0.013 (0.0023)	1.29e-08
Reported	rs5961196	chrX:50498174					0.287	0.0125 (0.0023)	3.27e-08
Reported	rs2375630	chrX:56238551		0.238	-0.0286 (0.0024)	1.25e-32
Reported	rs1033565	chrX:56265083					0.239	0.0282 (0.0024)	8.12e-32
Reported	rs5960204	chrX:56739611		0.23	0.0312 (0.0024)	6.38e-38
Reported	rs4826503	chrX:56768044					0.227	0.0312 (0.0025)	1.06e-36
Reported	rs2213509	chrX:57268334		0.232	-0.0313 (0.0025)	2.59e-35	0.225	-0.031 (0.0026)	1.2e-33
Reported	rs140105131	chrX:63823672		0.0646	0.0394 (0.0042)	4.31e-21	0.0649	0.0393 (0.0042)	6.58e-21
Reported	rs146112277	chrX:64535564		0.0628	-0.043 (0.0042)	9.8e-25	0.0631	-0.0429 (0.0042)	1.89e-24
Reported	rs146116365	chrX:66084953		0.104	0.0464 (0.0033)	5.46e-44	0.104	0.0463 (0.0034)	2.48e-43
Reported	rs73221531	chrX:66633715		0.122	-0.0516 (0.0031)	2.68e-62	0.123	-0.0511 (0.0031)	2.47e-60
Reported	rs140588487	chrX:67167234		0.0772	-0.0601 (0.0038)	2.69e-56	0.0775	-0.0594 (0.0038)	2.25e-54
Reported	rs147181229	chrX:67677010		0.0785	-0.06 (0.0038)	4.15e-57	0.0788	-0.0593 (0.0038)	3.97e-55
Reported	rs7052964	chrX:68183881		0.188	0.0406 (0.0026)	2.61e-53	0.188	0.0406 (0.0026)	2.61e-53
Reported	rs113774408	chrX:71160266		0.0606	-0.0547 (0.0096)	1.39e-08	0.0606	-0.0547 (0.0096)	1.39e-08
Reported	rs72630041	chrX:72179488		0.192	-0.0177 (0.0026)	1.23e-11	0.193	-0.0177 (0.0026)	1.66e-11
Reported	rs5942972	chrX:110573322		0.392	0.06 (0.0021)	9.78e-186
Reported	rs2226123	chrX:110586513					0.392	-0.0601 (0.0021)	2.36e-181
Reported	rs7065171	chrX:134549560		0.352	-0.0176 (0.0022)	3.19e-16	0.352	-0.0176 (0.0022)	3.19e-16
Reported	rs11796861	chrX:147353818		0.326	-0.0161 (0.0022)	1.01e-13	0.327	-0.0162 (0.0022)	1.31e-13

### Sheet: Supp. Table 11
Table: Mendelian randomisation results for genetically predicated causal effects of obesity and reproductive hormones on risk of female infertility. Results from inverse-variance weighted (IVW), MR-Egger, and weighted median methods are presented. OR = odds ratio, CI = confidence interval, SE = standard error. F-ALL = female infertility of all causes, F-ANOV = anovulatory female infertility, F-EXCL = idiopathic female infertility (defined by exclusion of known causes), F-INCL = idiopathic female infertility (defined by inclusion of a code for idiopathic infertility).
Exposure	Outcome	Number of SNPs in instrument	Inverse-variance weighted (IVW)		MR-Egger		Weighted median		Instruments from GIANT 2015 meta-analysis, IVW MR
			OR (95% CI)	P-value	OR (95% CI)	P-value	OR (95% CI)	P-value	Number of SNPs	OR (95% CI)	P-value
Body mass index (BMI)	F-ALL	275	0.955 (0.902 - 1.01)	0.119	0.861 (0.731 - 1.01)	0.073	0.912 (0.838 - 0.992)	0.0314	38	0.92 (0.835 - 1.01)	0.0897
	F-ANAT	274	1.06 (0.923 - 1.21)	0.414	0.982 (0.663 - 1.46)	0.929	0.98 (0.801 - 1.2)	0.842	38	0.983 (0.809 - 1.19)	0.862
	F-ANOV	274	1.05 (0.927 - 1.19)	0.444	1.02 (0.714 - 1.46)	0.914	0.93 (0.76 - 1.14)	0.481	38	0.974 (0.809 - 1.17)	0.784
	F-EXCL	275	0.928 (0.869 - 0.99)	0.0235	0.85 (0.706 - 1.02)	0.0887	0.94 (0.85 - 1.04)	0.223	38	0.889 (0.8 - 0.989)	0.0298
	F-INCL	274	0.866 (0.781 - 0.962)	0.00705	0.553 (0.412 - 0.741)	9.51e-05	0.82 (0.684 - 0.982)	0.0312	38	0.772 (0.664 - 0.897)	0.00071
Waist-to-hip ratio (WHR)	F-ALL	196	1.07 (0.999 - 1.14)	0.053	1.2 (1.02 - 1.4)	0.0245	1.15 (1.04 - 1.27)	0.0066	30	1.12 (1.03 - 1.22)	0.0109
	F-ANAT	196	1.09 (0.964 - 1.24)	0.162	1.13 (0.837 - 1.52)	0.43	1.21 (0.967 - 1.51)	0.0954	30	1.06 (0.878 - 1.28)	0.537
	F-ANOV	195	1.32 (1.15 - 1.52)	7.95e-05	1.74 (1.25 - 2.42)	0.00112	1.49 (1.19 - 1.87)	0.000486	30	1.54 (1.27 - 1.85)	7.27e-06
	F-EXCL	195	0.968 (0.901 - 1.04)	0.365	1.1 (0.931 - 1.3)	0.261	0.985 (0.877 - 1.11)	0.802	30	1.06 (0.964 - 1.17)	0.228
	F-INCL	195	1.08 (0.956 - 1.22)	0.212	1.15 (0.854 - 1.54)	0.367	1.11 (0.931 - 1.33)	0.244	30	1.15 (0.929 - 1.42)	0.203
WHR adjusted for BMI (WHRadjBMI)	F-ALL	254	1.1 (1.05 - 1.16)	0.000171	1.13 (1.01 - 1.27)	0.0303	1.13 (1.03 - 1.23)	0.00661	47	1.13 (1.05 - 1.22)	0.00125
	F-ANAT	254	1.13 (1.01 - 1.25)	0.029	1.13 (0.899 - 1.43)	0.292	1.19 (0.981 - 1.44)	0.0784	47	1.05 (0.911 - 1.21)	0.497
	F-ANOV	251	1.29 (1.16 - 1.45)	4.66e-06	1.42 (1.12 - 1.81)	0.00431	1.39 (1.15 - 1.68)	0.000644	47	1.46 (1.28 - 1.68)	6.69e-08
	F-EXCL	253	1.03 (0.971 - 1.09)	0.321	1.07 (0.94 - 1.21)	0.313	1.05 (0.956 - 1.16)	0.289	47	1.06 (0.99 - 1.14)	0.0924
	F-INCL	253	1.13 (1.03 - 1.24)	0.0105	1.01 (0.822 - 1.24)	0.943	1.11 (0.956 - 1.28)	0.175	47	1.13 (0.976 - 1.3)	0.102
Follicle stimulating hormone (FSH)	F-ALL	5	0.776 (0.678 - 0.888)	0.000215	0.794 (0.517 - 1.22)	0.37	0.815 (0.686 - 0.969)	0.0205
	F-ANAT	5	0.934 (0.534 - 1.63)	0.81	0.842 (0.138 - 5.14)	0.864	0.809 (0.517 - 1.26)	0.351
	F-ANOV	5	0.673 (0.316 - 1.44)	0.306	0.212 (0.0259 - 1.74)	0.244	0.72 (0.423 - 1.22)	0.225
	F-EXCL	5	0.716 (0.604 - 0.85)	0.000126	0.89 (0.546 - 1.45)	0.672	0.723 (0.588 - 0.889)	0.00208
	F-INCL	5	0.823 (0.637 - 1.06)	0.135	0.869 (0.421 - 1.79)	0.728	0.848 (0.615 - 1.17)	0.316
Testosterone	F-ALL	16	1 (0.943 - 1.06)	0.997	1.09 (0.983 - 1.21)	0.126	1.01 (0.935 - 1.1)	0.733
	F-ANAT	16	0.843 (0.74 - 0.959)	0.00938	0.89 (0.697 - 1.14)	0.367	0.868 (0.72 - 1.05)	0.137
	F-ANOV	16	1.06 (0.879 - 1.28)	0.543	1.13 (0.783 - 1.62)	0.534	1.1 (0.917 - 1.32)	0.302
	F-EXCL	16	1.02 (0.943 - 1.1)	0.641	1.12 (0.972 - 1.28)	0.141	1.02 (0.928 - 1.13)	0.642
	F-INCL	16	0.986 (0.868 - 1.12)	0.833	1.08 (0.843 - 1.39)	0.551	0.967 (0.827 - 1.13)	0.677
Reciprocal MR
Exposure	Outcome	Number of SNPs in instrument	Inverse-variance weighted (IVW)		MR-Egger		Weighted median
			Beta (SE)	P-value	Beta (SE)	P-value	Beta (SE)	P-value
F-ALL	BMI	5	-0.0418 (0.0238)	0.0792	0.064 (0.0539)	0.321	-0.0224 (0.0246)	0.362
	WHR	5	-0.0336 (0.0441)	0.446	-0.0683 (0.138)	0.654	-0.0193 (0.0373)	0.605
	WHRadjBMI	5	-0.0189 (0.0499)	0.705	-0.111 (0.147)	0.505	-0.0356 (0.0356)	0.317
F-ANOV	BMI	6	-0.00876 (0.0157)	0.577	0.0716 (0.0397)	0.146	-0.0121 (0.0159)	0.447
	WHR	6	0.0431 (0.0133)	0.00119	0.073 (0.0464)	0.191	0.0402 (0.0164)	0.0145
	WHRadjBMI	6	0.0547 (0.0133)	3.74e-05	0.058 (0.0494)	0.305	0.0465 (0.0156)	0.00283

### Sheet: Supp. Table 12
Table: Colocalisation of genetic signals for anovulatory female infertility (F-ANOV) with genetic signals for female reproductive hormones, for all pairs of traits with >50% posterior probability of colocalisation. N SNPs = number of SNPs in the window with summary statistics for both sets of traits.
Reproductive hormone	RSID	chr:pos (hg38) of +/- 50kb window around lead variant	Mapped gene	N SNPs	Posterior probability of H3 (shared locus, different causal SNPs)	Posterior probability of H4 (shared locus, same causal SNP)	Ratio PP(H4) / PP(H3)
FSH-F	rs2319754	chr8:37973427-38073427	EIF4EBP1	1461	0.144	0.667	4.63
FSH-F	rs11031005	chr11:30154809-30254809	FSHB	2650	0.11	0.848	7.74
LH-F				2648	0.0769	0.893	11.6
Testosterone-F				2617	0.0722	0.899	12.4
LH-F	rs12271187	chr11:30247712-30347712	ARL14EP	2485	0.0766	0.893	11.7

### Sheet: Supp. Table 13
Table: Genetic correlations between heritable categories of infertility and reproductive hormones (F-ALL = female infertility of all causes, F-ANOV = anovulatory female infertility, and F-INCL = idiopathic female infertility (inclusion definition), FSH = follicle stimulating hormone) and 703 heritable phenotypes in the UK Biobank (summary statistics from the Neale lab), estimated using LD-score regression with 1 million HapMap3 variants. All phenotypes with nominally significant genetic correlation (P < 0.05) with at least one infertility or reproductive hormone trait are reported.
Phenotype	F-ALL		F-ANOV		F-INCL		FSH-F		Testosterone-F		Testosterone-M
	rG (SE)	P-value	rG (SE)	P-value	rG (SE)	P-value	rG (SE)	P-value	rG (SE)	P-value	rG (SE)	P-value
Waist circumference	-0.0162 (0.0359)	0.652	0.0546 (0.0467)	0.242	-0.0731 (0.0485)	0.131	-0.189 (0.0464)	4.83e-05	0.163 (0.0205)	1.72e-15	-0.344 (0.0215)	1.33e-57
Leg fat mass (right)	0.0037 (0.0389)	0.924	0.0353 (0.0478)	0.459	-0.0517 (0.0495)	0.296	-0.153 (0.0454)	0.000751	0.166 (0.0203)	2.13e-16	-0.325 (0.0221)	8.86e-49
Leg fat mass (left)	-0.0011 (0.0391)	0.978	0.0292 (0.0475)	0.539	-0.0532 (0.05)	0.287	-0.143 (0.045)	0.00147	0.167 (0.0201)	9.16e-17	-0.321 (0.0219)	9.7e-49
Body mass index (BMI)	-0.0418 (0.0397)	0.292	0.0082 (0.0465)	0.86	-0.0853 (0.0517)	0.0992	-0.184 (0.0458)	6.01e-05	0.168 (0.0196)	7.95e-18	-0.302 (0.0207)	4.04e-48
Body mass index (BMI)_23104_irnt	-0.0411 (0.0401)	0.305	0.003 (0.0463)	0.949	-0.086 (0.0516)	0.096	-0.18 (0.0455)	8.07e-05	0.17 (0.0195)	2.55e-18	-0.3 (0.0208)	2.52e-47
Arm fat mass (left)	-0.024 (0.0385)	0.532	0.024 (0.0462)	0.603	-0.0664 (0.0496)	0.181	-0.155 (0.0451)	0.000588	0.166 (0.0203)	2.68e-16	-0.312 (0.022)	8.02e-46
Leg fat percentage (left)	0.0274 (0.0388)	0.481	0.0361 (0.0488)	0.459	-0.0189 (0.0512)	0.712	-0.136 (0.0465)	0.00343	0.168 (0.0211)	1.57e-15	-0.319 (0.0226)	4.25e-45
Arm fat mass (right)	-0.0245 (0.0387)	0.527	0.0166 (0.0461)	0.718	-0.0715 (0.0501)	0.154	-0.156 (0.0452)	0.000566	0.168 (0.0203)	1.31e-16	-0.312 (0.0221)	5.03e-45
Whole body fat mass	0.0011 (0.0379)	0.977	0.0434 (0.0459)	0.345	-0.0439 (0.0486)	0.367	-0.142 (0.0454)	0.00178	0.165 (0.0203)	4.43e-16	-0.32 (0.023)	5.46e-44
Leg fat percentage (right)	0.0325 (0.0386)	0.399	0.0438 (0.0488)	0.369	-0.0174 (0.0504)	0.73	-0.152 (0.0465)	0.00109	0.167 (0.0215)	6.47e-15	-0.321 (0.0231)	5.94e-44
Body fat percentage	0.0207 (0.0385)	0.59	0.0549 (0.0472)	0.244	-0.0197 (0.0498)	0.692	-0.127 (0.046)	0.00582	0.172 (0.0212)	5.18e-16	-0.32 (0.0247)	2.52e-38
Trunk fat mass	0.002 (0.0373)	0.957	0.0518 (0.0459)	0.258	-0.0379 (0.0481)	0.43	-0.117 (0.0455)	0.0101	0.158 (0.021)	6.67e-14	-0.311 (0.0241)	3.44e-38
Arm fat percentage (right)	-0.0207 (0.0401)	0.607	0.0287 (0.0469)	0.54	-0.063 (0.0524)	0.23	-0.147 (0.0463)	0.00151	0.175 (0.0205)	1.52e-17	-0.312 (0.0242)	4.12e-38
Arm fat percentage (left)	-0.0214 (0.0402)	0.594	0.0357 (0.0471)	0.449	-0.0602 (0.0521)	0.248	-0.149 (0.0462)	0.00129	0.174 (0.0205)	2.13e-17	-0.313 (0.0244)	8.01e-38
Weight	-0.0259 (0.0351)	0.461	0.017 (0.0455)	0.709	-0.0619 (0.0456)	0.175	-0.135 (0.0456)	0.00302	0.135 (0.0201)	2.04e-11	-0.268 (0.0214)	7.48e-36
Weight_23098_irnt	-0.0241 (0.0353)	0.495	0.0127 (0.0453)	0.779	-0.0627 (0.0455)	0.168	-0.132 (0.0455)	0.00374	0.135 (0.0202)	2.19e-11	-0.266 (0.0215)	3.12e-35
Trunk fat percentage	0.0187 (0.0382)	0.625	0.0565 (0.0467)	0.227	-0.0168 (0.0496)	0.735	-0.105 (0.0466)	0.0241	0.164 (0.0219)	8.17e-14	-0.311 (0.0258)	2.31e-33
Hip circumference	-0.0367 (0.0361)	0.309	-0.0054 (0.0467)	0.908	-0.0849 (0.0494)	0.0858	-0.121 (0.0457)	0.00791	0.148 (0.0217)	8.94e-12	-0.263 (0.0226)	3.67e-31
Non-cancer illness code, self-reported: hypertension	0.0647 (0.0452)	0.152	0.031 (0.0546)	0.57	0.019 (0.0619)	0.759	-0.1 (0.0534)	0.0604	0.0768 (0.0278)	0.00581	-0.235 (0.0218)	5.55e-27
Vascular/heart problems diagnosed by doctor: None of the above	-0.0603 (0.0428)	0.159	-0.0102 (0.0539)	0.849	-0.0046 (0.0594)	0.939	0.0958 (0.0518)	0.0645	-0.0767 (0.0278)	0.00586	0.24 (0.0224)	7.09e-27
Vascular/heart problems diagnosed by doctor: High blood pressure	0.0605 (0.0454)	0.183	0.0272 (0.0548)	0.62	9e-04 (0.062)	0.988	-0.0839 (0.0534)	0.116	0.0747 (0.0278)	0.00714	-0.235 (0.022)	9.65e-27
Overall health rating	0.15 (0.0442)	0.000701	0.033 (0.0586)	0.573	0.0258 (0.0588)	0.661	-0.149 (0.0495)	0.00264	0.0777 (0.024)	0.00122	-0.225 (0.0213)	4.23e-26
Number of treatments/medications taken	0.166 (0.0489)	0.000684	0.148 (0.0626)	0.0181	0.0026 (0.0633)	0.967	-0.236 (0.0642)	0.000232	-0.0054 (0.0259)	0.834	-0.25 (0.0238)	9.56e-26
Age at menopause (last menstrual period)	-0.0048 (0.0602)	0.937	0.164 (0.0789)	0.0382	0.0054 (0.0815)	0.947	-0.99 (0.0976)	3.61e-24	0.0805 (0.0348)	0.0205	-0.0347 (0.0334)	0.3
Diabetes diagnosed by doctor	0.0664 (0.0571)	0.245	0.168 (0.0783)	0.0314	0.0096 (0.0814)	0.906	-0.0753 (0.0835)	0.367	0.0949 (0.0353)	0.0071	-0.395 (0.0392)	7.21e-24
Usual walking pace	-0.0459 (0.0467)	0.326	-0.0169 (0.0596)	0.776	-0.0576 (0.0632)	0.362	0.147 (0.0565)	0.00906	-0.131 (0.0226)	7.24e-09	0.252 (0.0252)	1.64e-23
High light scatter reticulocyte percentage	0.0738 (0.0373)	0.0478	0.0728 (0.0477)	0.126	0.025 (0.0451)	0.579	-0.101 (0.0523)	0.0538	0.0297 (0.0258)	0.25	-0.222 (0.0223)	2.54e-23
High light scatter reticulocyte count	0.0725 (0.0381)	0.0572	0.0739 (0.0484)	0.127	0.0174 (0.0452)	0.701	-0.108 (0.0541)	0.0455	0.0397 (0.0264)	0.132	-0.22 (0.0223)	4.56e-23
Medication for cholesterol, blood pressure or diabetes: None of the above	-0.0396 (0.053)	0.454	-0.0986 (0.0746)	0.186	-0.0215 (0.0731)	0.769	0.13 (0.0678)	0.0554	-0.0911 (0.0341)	0.00763	0.302 (0.0307)	6.41e-23
Medication for cholesterol, blood pressure, diabetes, or take exogenous hormones: Blood pressure medication	0.0597 (0.0588)	0.311	-0.0397 (0.068)	0.559	0.0685 (0.0776)	0.378	-0.13 (0.0727)	0.0732	0.0568 (0.0344)	0.099	-0.265 (0.0272)	2.09e-22
Non-cancer illness code, self-reported: diabetes	0.0668 (0.0638)	0.295	0.214 (0.0843)	0.0112	0.0291 (0.0876)	0.74	-0.0911 (0.0875)	0.298	0.123 (0.0389)	0.00153	-0.403 (0.0421)	1.04e-21
Medication for cholesterol, blood pressure or diabetes: Blood pressure medication	0.0431 (0.0556)	0.438	0.1 (0.0728)	0.168	0.0292 (0.0732)	0.691	-0.141 (0.0663)	0.0332	0.101 (0.0334)	0.0024	-0.253 (0.0269)	4.87e-21
Treatment/medication code: metformin	0.0073 (0.0679)	0.915	0.128 (0.0936)	0.171	0.0565 (0.0887)	0.524	-0.0546 (0.0923)	0.554	0.0874 (0.0403)	0.0302	-0.391 (0.0419)	1.06e-20
Reticulocyte percentage	0.0705 (0.0364)	0.0524	0.053 (0.0466)	0.255	0.0341 (0.0447)	0.446	-0.11 (0.0542)	0.0427	0.0181 (0.0251)	0.469	-0.206 (0.0223)	2.74e-20
Reticulocyte count	0.0688 (0.0372)	0.0642	0.0555 (0.0478)	0.246	0.0248 (0.0443)	0.576	-0.115 (0.0561)	0.0401	0.032 (0.0257)	0.214	-0.202 (0.0221)	5.52e-20
Leg fat-free mass (left)	-0.053 (0.0349)	0.129	0.0019 (0.0456)	0.967	-0.081 (0.0445)	0.0685	-0.124 (0.0469)	0.00806	0.0951 (0.0206)	3.88e-06	-0.192 (0.0213)	1.57e-19
Leg predicted mass (left)	-0.0528 (0.0348)	0.129	0.0033 (0.0456)	0.942	-0.078 (0.0444)	0.0788	-0.126 (0.0469)	0.00728	0.0942 (0.0205)	4.55e-06	-0.191 (0.0212)	1.74e-19
Number of self-reported non-cancer illnesses	0.134 (0.0457)	0.00325	0.0558 (0.0635)	0.38	0.0325 (0.0628)	0.605	-0.21 (0.065)	0.00125	0.0021 (0.0276)	0.94	-0.226 (0.0252)	2.57e-19
Basal metabolic rate	-0.0369 (0.0333)	0.268	7e-04 (0.0452)	0.988	-0.0664 (0.043)	0.123	-0.113 (0.0473)	0.0167	0.087 (0.0204)	2.04e-05	-0.187 (0.021)	5.03e-19
Arm fat-free mass (left)	-0.0224 (0.0339)	0.509	0.0059 (0.047)	0.9	-0.056 (0.0437)	0.199	-0.106 (0.0478)	0.027	0.0826 (0.0207)	6.49e-05	-0.18 (0.0205)	1.58e-18
Arm predicted mass (left)	-0.0214 (0.034)	0.529	0.003 (0.0469)	0.95	-0.0574 (0.0443)	0.195	-0.103 (0.0475)	0.0294	0.0837 (0.0209)	6.04e-05	-0.178 (0.0206)	4.54e-18
Never eat eggs, dairy, wheat, sugar: Sugar or foods/drinks containing sugar	0.201 (0.0556)	0.000293	0.23 (0.0699)	0.000971	0.069 (0.068)	0.31	-0.138 (0.0627)	0.0276	0.0685 (0.0307)	0.0257	-0.198 (0.0228)	4.55e-18
Never eat eggs, dairy, wheat, sugar: I eat all of the above	-0.198 (0.0549)	0.000319	-0.168 (0.0694)	0.0157	-0.0959 (0.0713)	0.178	0.156 (0.0645)	0.0158	-0.076 (0.0309)	0.014	0.2 (0.0231)	4.96e-18
Illnesses of siblings: None of the above (group 1)	-0.0415 (0.0567)	0.464	0.0292 (0.0763)	0.702	0.071 (0.0803)	0.376	0.0207 (0.0815)	0.799	-0.122 (0.0379)	0.00124	0.256 (0.0297)	6.14e-18
Treatment/medication code: ramipril	-0.0295 (0.0842)	0.726	-0.0586 (0.0999)	0.557	-0.146 (0.104)	0.159	-0.182 (0.102)	0.0747	0.0831 (0.0516)	0.107	-0.338 (0.0392)	6.82e-18
Had menopause	-0.0129 (0.0752)	0.864	-0.232 (0.106)	0.0282	-0.0509 (0.106)	0.632	0.99 (0.115)	6.93e-18	-0.0034 (0.053)	0.949	0.114 (0.0396)	0.00413
Immature reticulocyte fraction	0.0685 (0.0427)	0.109	0.098 (0.0569)	0.085	-0.009 (0.0529)	0.866	-0.0755 (0.0541)	0.163	0.058 (0.0282)	0.0398	-0.212 (0.0246)	7.13e-18
Medication for cholesterol, blood pressure, diabetes, or take exogenous hormones: None of the above	-0.165 (0.0608)	0.00677	-0.0797 (0.0756)	0.292	-0.167 (0.0863)	0.053	0.061 (0.079)	0.44	-0.0337 (0.0352)	0.338	0.258 (0.0305)	2.58e-17
Treatment/medication code: bendroflumethiazide	0.0053 (0.0774)	0.945	-0.0561 (0.0798)	0.482	0.0094 (0.0964)	0.922	-0.0801 (0.0792)	0.312	0.0996 (0.0411)	0.0155	-0.273 (0.0324)	3.8e-17
Medication for pain relief, constipation, heartburn: None of the above	-0.181 (0.0519)	0.000477	-0.201 (0.076)	0.00808	-0.0948 (0.0684)	0.166	0.236 (0.0688)	0.000616	-0.0201 (0.0263)	0.444	0.2 (0.0239)	4.98e-17
Arm fat-free mass (right)	-0.0333 (0.0342)	0.33	0.0058 (0.0481)	0.905	-0.0691 (0.044)	0.117	-0.113 (0.0488)	0.0205	0.0778 (0.0205)	0.000149	-0.175 (0.0209)	5.04e-17
Arm predicted mass (right)	-0.0309 (0.0338)	0.361	0.0109 (0.0475)	0.818	-0.0663 (0.0438)	0.13	-0.108 (0.0494)	0.0283	0.0764 (0.0204)	0.000184	-0.174 (0.0209)	7.49e-17
Leg fat-free mass (right)	-0.0588 (0.0348)	0.0916	-0.0088 (0.0452)	0.846	-0.0822 (0.0451)	0.0681	-0.106 (0.0465)	0.0219	0.09 (0.0209)	1.64e-05	-0.174 (0.0213)	2.49e-16
Leg predicted mass (right)	-0.059 (0.0348)	0.0903	-0.008 (0.045)	0.859	-0.0827 (0.0449)	0.0655	-0.107 (0.0465)	0.0215	0.0896 (0.0209)	1.84e-05	-0.174 (0.0213)	3.37e-16
Lymphocyte count	0.0622 (0.0417)	0.135	0.0194 (0.0558)	0.727	-0.0182 (0.0539)	0.736	-0.138 (0.0511)	0.00674	0.0313 (0.0296)	0.29	-0.16 (0.0202)	2.5e-15
Medication for cholesterol, blood pressure or diabetes: Cholesterol lowering medication	5e-04 (0.0586)	0.993	0.0942 (0.0791)	0.234	-0.0883 (0.079)	0.264	-0.0981 (0.0785)	0.212	0.0548 (0.0383)	0.152	-0.299 (0.038)	3.55e-15
Systolic blood pressure, automated reading	-0.025 (0.0427)	0.559	-0.0512 (0.0556)	0.357	-0.0358 (0.0591)	0.544	-0.0467 (0.055)	0.396	0.0821 (0.0246)	0.000838	-0.152 (0.0195)	7.38e-15
Major dietary changes in the last 5 years: No	-0.0672 (0.0539)	0.213	-0.107 (0.0758)	0.157	-0.0083 (0.0774)	0.915	0.117 (0.0735)	0.111	-0.0798 (0.0342)	0.0196	0.257 (0.0342)	6.23e-14
Medication for pain relief, constipation, heartburn: Aspirin	0.147 (0.0735)	0.0459	0.127 (0.101)	0.21	0.0314 (0.0938)	0.738	-0.188 (0.0866)	0.0299	0.0363 (0.039)	0.352	-0.28 (0.0376)	1.04e-13
White blood cell (leukocyte) count	0.0577 (0.0436)	0.186	0.0311 (0.0575)	0.589	-0.0449 (0.0543)	0.408	-0.156 (0.061)	0.0104	0.053 (0.0291)	0.0683	-0.19 (0.0255)	1.04e-13
Illnesses of siblings: High blood pressure	0.033 (0.0555)	0.552	-0.0175 (0.0784)	0.823	-0.0795 (0.0804)	0.323	-0.132 (0.079)	0.0936	0.0875 (0.0401)	0.0292	-0.245 (0.0331)	1.42e-13
Whole body water mass	-0.0434 (0.0331)	0.191	-6e-04 (0.0456)	0.99	-0.0712 (0.043)	0.0977	-0.107 (0.0481)	0.0257	0.0669 (0.0206)	0.00114	-0.155 (0.021)	1.89e-13
Whole body fat-free mass	-0.0427 (0.0329)	0.194	-2e-04 (0.0455)	0.997	-0.0695 (0.0425)	0.102	-0.105 (0.0479)	0.0292	0.0688 (0.0205)	0.000806	-0.155 (0.0211)	2.17e-13
Treatment/medication code: simvastatin	-0.0357 (0.0633)	0.572	0.0633 (0.0798)	0.428	-0.0642 (0.0886)	0.469	-0.0699 (0.0816)	0.392	0.076 (0.0411)	0.0646	-0.29 (0.0399)	3.42e-13
Pain type(s) experienced in last month: Knee pain	0.192 (0.0555)	0.000531	0.118 (0.0778)	0.128	0.0153 (0.0801)	0.848	-0.248 (0.0692)	0.000345	0.0139 (0.0286)	0.627	-0.196 (0.0269)	3.59e-13
Treatment/medication code: aspirin	0.13 (0.0736)	0.0775	0.0991 (0.0963)	0.303	0.0073 (0.0943)	0.938	-0.16 (0.0896)	0.0748	0.0469 (0.0402)	0.243	-0.279 (0.0385)	4.08e-13
Illnesses of mother: Diabetes	0.148 (0.0687)	0.0315	0.172 (0.0983)	0.0799	0.0841 (0.102)	0.409	-0.0461 (0.0888)	0.604	0.086 (0.0385)	0.0256	-0.321 (0.0447)	6.59e-13
Medication for cholesterol, blood pressure, diabetes, or take exogenous hormones: Cholesterol lowering medication	0.111 (0.059)	0.0592	0.17 (0.08)	0.0338	0.121 (0.0813)	0.138	-0.066 (0.0866)	0.446	0.0148 (0.0411)	0.719	-0.274 (0.0385)	1.13e-12
Variation in diet	-0.0638 (0.0472)	0.177	0.0563 (0.0722)	0.436	0.0071 (0.0731)	0.923	-0.11 (0.0715)	0.124	0.0754 (0.0299)	0.0116	-0.184 (0.0262)	1.97e-12
Ankle spacing width	-0.0189 (0.0383)	0.621	-0.0225 (0.0497)	0.65	-0.0687 (0.051)	0.178	-0.0982 (0.0473)	0.0379	0.063 (0.0254)	0.0131	-0.154 (0.0219)	2.5e-12
Time spent watching television (TV)	0.0812 (0.0381)	0.0331	0.104 (0.063)	0.097	0.05 (0.0629)	0.426	-0.0339 (0.0541)	0.531	0.0756 (0.0253)	0.00278	-0.161 (0.0231)	3.55e-12
Non-cancer illness code, self-reported: high cholesterol	0.0202 (0.0577)	0.726	0.102 (0.0724)	0.159	0.0156 (0.075)	0.835	-0.0851 (0.0812)	0.295	0.0165 (0.0401)	0.68	-0.25 (0.0363)	6.15e-12
Diastolic blood pressure, automated reading	-0.019 (0.0455)	0.677	-0.02 (0.0584)	0.732	-0.0431 (0.0604)	0.475	-0.0313 (0.0501)	0.533	0.106 (0.0267)	7.46e-05	-0.158 (0.0231)	8.72e-12
Major dietary changes in the last 5 years: Yes, because of illness	0.0982 (0.063)	0.119	0.0059 (0.0864)	0.946	-0.0385 (0.087)	0.658	-0.0151 (0.0902)	0.867	0.127 (0.0378)	0.000788	-0.294 (0.0433)	1.18e-11
Illnesses of siblings: Diabetes	0.0336 (0.079)	0.671	0.116 (0.0931)	0.214	0.0416 (0.111)	0.708	-0.0029 (0.104)	0.978	0.0443 (0.0451)	0.326	-0.333 (0.0511)	7.81e-11
Recent poor appetite or overeating	0.0935 (0.0814)	0.251	0.0791 (0.102)	0.436	-0.0606 (0.114)	0.597	-0.306 (0.0895)	0.000644	-0.0316 (0.0492)	0.521	-0.25 (0.0385)	8.64e-11
Non-cancer illness code, self-reported: angina	0.0863 (0.069)	0.211	0.0886 (0.0899)	0.324	-0.0424 (0.0945)	0.654	-0.0029 (0.0895)	0.974	0.0639 (0.0436)	0.143	-0.233 (0.0364)	1.72e-10
Forced vital capacity (FVC)	-0.113 (0.0361)	0.00183	-0.11 (0.053)	0.0381	-0.0883 (0.051)	0.0831	0.0939 (0.0525)	0.0733	-0.0811 (0.0219)	0.00022	0.144 (0.0226)	1.94e-10
Ankle spacing width (left)	0.0134 (0.0454)	0.768	0.013 (0.0632)	0.837	-0.0112 (0.057)	0.844	-0.115 (0.0528)	0.0294	0.0635 (0.0268)	0.0178	-0.154 (0.0244)	2.89e-10
Treatment/medication code: amlodipine	0.134 (0.0775)	0.0848	0.114 (0.0967)	0.236	0.18 (0.106)	0.0915	-0.158 (0.0951)	0.096	0.109 (0.0448)	0.0146	-0.238 (0.0381)	4.72e-10
Forced vital capacity (FVC), Best measure	-0.103 (0.036)	0.00432	-0.118 (0.0542)	0.0297	-0.0535 (0.0539)	0.321	0.0948 (0.0543)	0.0806	-0.078 (0.0232)	0.000752	0.148 (0.0239)	5.79e-10
Taking other prescription medications	0.174 (0.0556)	0.00181	0.104 (0.071)	0.142	0.0255 (0.0706)	0.718	-0.189 (0.0726)	0.00928	-0.0272 (0.0277)	0.327	-0.185 (0.03)	7.09e-10
Snoring	0.0228 (0.0499)	0.648	-0.0613 (0.0639)	0.337	0.007 (0.0649)	0.914	0.165 (0.0727)	0.0233	-0.11 (0.0313)	0.000456	0.165 (0.0268)	7.67e-10
Comparative body size at age 10	-0.125 (0.0439)	0.00441	0.0148 (0.0549)	0.788	-0.211 (0.0591)	0.0003	-0.104 (0.051)	0.0419	0.0112 (0.0245)	0.648	-0.124 (0.0203)	1.15e-09
Vascular/heart problems diagnosed by doctor: Angina	0.0813 (0.0713)	0.254	0.0947 (0.091)	0.298	-0.0542 (0.0977)	0.579	-0.004 (0.0894)	0.964	0.0594 (0.0443)	0.18	-0.222 (0.0368)	1.63e-09
Health satisfaction	0.179 (0.0653)	0.00619	0.0662 (0.0827)	0.423	-0.0253 (0.0927)	0.785	-0.0685 (0.0785)	0.382	-0.0038 (0.0356)	0.915	-0.192 (0.0319)	1.76e-09
Age started hormone-replacement therapy (HRT)	-0.149 (0.0862)	0.0846	0.101 (0.111)	0.365	-0.154 (0.114)	0.177	-0.698 (0.116)	1.89e-09	-0.0157 (0.046)	0.732	0.12 (0.0424)	0.00463
Impedance of whole body	0.101 (0.0406)	0.013	0.0516 (0.0497)	0.299	0.124 (0.051)	0.0147	0.167 (0.05)	0.000833	-0.0783 (0.0218)	0.000333	0.126 (0.021)	1.92e-09
Alcohol intake frequency.	0.093 (0.0484)	0.0549	0.0668 (0.0619)	0.28	0.0028 (0.064)	0.965	-0.146 (0.0635)	0.0212	0.0059 (0.0276)	0.832	-0.16 (0.0268)	2.48e-09
Treatment/medication code: atenolol	-0.0357 (0.0799)	0.655	0.0092 (0.107)	0.931	-0.059 (0.105)	0.573	-0.16 (0.102)	0.115	0.131 (0.0539)	0.0153	-0.246 (0.0412)	2.52e-09
Sodium in urine	0.0485 (0.0467)	0.299	0.043 (0.063)	0.495	0.0569 (0.0625)	0.362	0.0113 (0.0678)	0.867	0.0381 (0.0277)	0.168	-0.171 (0.0286)	2.55e-09
Impedance of arm (left)	0.0586 (0.04)	0.143	0.0399 (0.0494)	0.419	0.0906 (0.0507)	0.0739	0.14 (0.0508)	0.00603	-0.0739 (0.0214)	0.000554	0.128 (0.0216)	3.16e-09
Pork intake	-0.0381 (0.0635)	0.549	0.0332 (0.0821)	0.686	-0.0304 (0.0851)	0.721	-0.0688 (0.0839)	0.412	0.113 (0.0343)	0.000957	-0.168 (0.0284)	3.28e-09
Treatment/medication code: lisinopril	0.0579 (0.0819)	0.479	0.026 (0.104)	0.802	0.0495 (0.123)	0.687	0.0292 (0.103)	0.776	0.142 (0.0512)	0.00558	-0.262 (0.0446)	4.11e-09
Long-standing illness, disability or infirmity	0.108 (0.0478)	0.0238	-0.0196 (0.0676)	0.772	-0.0315 (0.0655)	0.631	-0.204 (0.0652)	0.00171	0.0277 (0.0289)	0.337	-0.188 (0.0321)	4.32e-09
Attendance/disability/mobility allowance: None of the above	-0.129 (0.0611)	0.0353	-0.101 (0.0794)	0.203	-0.0873 (0.0834)	0.296	0.198 (0.0698)	0.00453	-0.0704 (0.0326)	0.0309	0.181 (0.0308)	4.56e-09
Illnesses of mother: None of the above (group 1)	-0.0328 (0.079)	0.678	0.0429 (0.102)	0.673	0.0064 (0.106)	0.952	0.0522 (0.0996)	0.6	-0.036 (0.0467)	0.441	0.229 (0.0392)	4.79e-09
Trunk fat-free mass	-0.0377 (0.0323)	0.244	-0.0039 (0.0453)	0.931	-0.0603 (0.0416)	0.147	-0.0887 (0.049)	0.0705	0.046 (0.0207)	0.0262	-0.125 (0.0214)	5.36e-09
Trunk predicted mass	-0.0382 (0.0324)	0.238	-0.0058 (0.0452)	0.898	-0.0626 (0.0417)	0.134	-0.0884 (0.0491)	0.0716	0.0459 (0.0208)	0.027	-0.124 (0.0213)	5.69e-09
Impedance of arm (right)	0.0617 (0.0403)	0.126	0.0404 (0.0498)	0.418	0.0919 (0.0512)	0.0729	0.147 (0.0518)	0.00457	-0.07 (0.021)	0.000855	0.125 (0.0217)	8.16e-09
Mean sphered cell volume	0.0081 (0.0404)	0.841	-0.0248 (0.0526)	0.637	0.0029 (0.043)	0.946	-0.0088 (0.0512)	0.864	0.0679 (0.0236)	0.00396	0.128 (0.0223)	1.02e-08
Treatment/medication code: co-codamol	0.101 (0.0802)	0.209	-0.0034 (0.108)	0.975	0.0633 (0.12)	0.596	-0.0896 (0.0989)	0.365	0.0787 (0.0485)	0.104	-0.292 (0.0521)	1.98e-08
Treatment/medication code: atorvastatin	0.101 (0.0896)	0.261	0.0607 (0.119)	0.609	-0.0629 (0.114)	0.581	-0.0327 (0.121)	0.786	0.0047 (0.055)	0.932	-0.31 (0.0552)	1.99e-08
Alcohol intake versus 10 years previously	0.0856 (0.06)	0.154	0.0666 (0.09)	0.459	0.0136 (0.0797)	0.864	-0.251 (0.0816)	0.00209	0.0481 (0.041)	0.241	-0.184 (0.0329)	2.37e-08
Types of physical activity in last 4 weeks: Strenuous sports	-0.157 (0.0701)	0.0249	-0.128 (0.0813)	0.114	-0.0248 (0.0913)	0.786	0.0175 (0.0874)	0.841	-0.109 (0.0392)	0.00556	0.19 (0.034)	2.55e-08
Pulse rate, automated reading	0.0607 (0.0428)	0.156	0.0879 (0.0544)	0.106	0.0584 (0.0582)	0.316	0.0057 (0.0587)	0.923	0.0569 (0.0308)	0.0649	-0.121 (0.0218)	2.72e-08
Fluid intelligence score	-0.276 (0.0502)	3.94e-08	-0.114 (0.0693)	0.0993	-0.152 (0.065)	0.0191	0.0743 (0.0606)	0.221	-0.0313 (0.0266)	0.239	0.0499 (0.0244)	0.041
Pain type(s) experienced in last month: None of the above	-0.166 (0.0485)	0.000632	-0.0913 (0.0662)	0.168	-0.0447 (0.0684)	0.513	0.2 (0.0673)	0.00296	0.0204 (0.0246)	0.406	0.14 (0.0255)	4.3e-08
Neutrophill count	0.0445 (0.0431)	0.302	0.0386 (0.0547)	0.481	-0.0474 (0.0532)	0.372	-0.132 (0.0661)	0.0462	0.0453 (0.0299)	0.129	-0.173 (0.0315)	4.33e-08
Illnesses of father: Diabetes	0.138 (0.0804)	0.0863	0.0279 (0.11)	0.801	0.153 (0.111)	0.168	0.0931 (0.11)	0.399	0.0437 (0.0505)	0.387	-0.29 (0.0535)	6.18e-08
Poultry intake	0.0607 (0.0651)	0.351	0.151 (0.0785)	0.0539	0.104 (0.0807)	0.196	-0.0997 (0.078)	0.201	0.0391 (0.0322)	0.225	-0.181 (0.0336)	7.17e-08
Mean corpuscular volume	0.0177 (0.0425)	0.677	0.0074 (0.0466)	0.874	0.0367 (0.0465)	0.43	-0.0094 (0.043)	0.828	0.0452 (0.0248)	0.0685	0.112 (0.021)	9.47e-08
Types of transport used (excluding work): Cycle	-0.0589 (0.0655)	0.368	-0.0243 (0.091)	0.789	-0.0069 (0.0887)	0.938	-0.0897 (0.0853)	0.293	-0.142 (0.0368)	0.000119	0.177 (0.0333)	1e-07
Cereal type: Muesli	-0.155 (0.0481)	0.00124	-0.0793 (0.0711)	0.264	-0.0801 (0.0677)	0.237	0.0592 (0.0659)	0.369	-0.0567 (0.0305)	0.0632	0.147 (0.0277)	1.07e-07
Symptoms, signs and abnormal clinical and laboratory findings, not elsewhere classified	0.325 (0.0615)	1.22e-07	0.139 (0.081)	0.0859	0.131 (0.0844)	0.12	-0.203 (0.0871)	0.0197	-0.0351 (0.0337)	0.297	-0.14 (0.0321)	1.33e-05
Ankle spacing width (right)	0.0194 (0.046)	0.673	0.0136 (0.0622)	0.827	-0.0073 (0.0573)	0.898	-0.116 (0.0535)	0.0296	0.063 (0.0266)	0.0177	-0.135 (0.0255)	1.25e-07
Illnesses of mother: High blood pressure	0.0652 (0.0615)	0.289	-0.0779 (0.0853)	0.362	-0.0598 (0.0835)	0.474	-0.0936 (0.0978)	0.338	0.0333 (0.041)	0.417	-0.179 (0.0339)	1.29e-07
Impedance of leg (left)	0.132 (0.0427)	0.00197	0.0411 (0.0497)	0.409	0.143 (0.0535)	0.0075	0.169 (0.0485)	0.000512	-0.0792 (0.0227)	0.000468	0.112 (0.0214)	1.59e-07
Attendance/disability/mobility allowance: Disability living allowance	0.107 (0.0639)	0.0942	0.0558 (0.0811)	0.491	0.0537 (0.0852)	0.529	-0.234 (0.0799)	0.00338	0.0909 (0.0351)	0.00955	-0.175 (0.0336)	1.83e-07
Pain type(s) experienced in last month: Hip pain	0.0991 (0.0679)	0.144	0.0489 (0.0833)	0.557	-0.0889 (0.0939)	0.344	-0.096 (0.0869)	0.269	-0.0014 (0.0399)	0.973	-0.174 (0.0334)	1.84e-07
Diseases of the nervous system	0.181 (0.075)	0.0158	0.184 (0.106)	0.083	0.0154 (0.103)	0.881	-0.264 (0.0965)	0.00632	-0.0041 (0.0462)	0.929	-0.205 (0.0399)	2.88e-07
Diagnoses - main ICD10: I20 Angina pectoris	-0.0124 (0.0949)	0.896	-0.0095 (0.11)	0.931	-0.171 (0.127)	0.18	-0.121 (0.125)	0.334	0.0533 (0.0471)	0.258	-0.232 (0.0453)	3.23e-07
Diagnoses - main ICD10: I25 Chronic ischaemic heart disease	0.019 (0.0631)	0.764	0.0881 (0.0903)	0.329	-0.192 (0.0852)	0.024	-0.0944 (0.0873)	0.279	0.0117 (0.0372)	0.754	-0.174 (0.0342)	3.35e-07
Age first had sexual intercourse	-0.188 (0.044)	1.87e-05	-0.066 (0.0614)	0.282	-0.0967 (0.0581)	0.0963	0.0558 (0.0533)	0.295	-0.0367 (0.0219)	0.094	0.111 (0.0218)	4.13e-07
General happiness with own health	0.129 (0.0726)	0.075	0.0182 (0.0847)	0.83	-0.0901 (0.0914)	0.324	-0.166 (0.0796)	0.0373	-0.0065 (0.0372)	0.861	-0.174 (0.0345)	4.37e-07
Creatinine (enzymatic) in urine	0.107 (0.0473)	0.0235	0.0837 (0.067)	0.211	0.125 (0.0727)	0.085	-0.062 (0.0642)	0.334	0.0913 (0.0271)	0.000758	-0.123 (0.0244)	4.5e-07
Mean corpuscular haemoglobin	0.043 (0.0432)	0.32	0.0357 (0.0444)	0.421	0.0597 (0.0454)	0.188	-0.0115 (0.0423)	0.785	0.0227 (0.0263)	0.386	0.103 (0.0205)	4.81e-07
Ischaemic heart disease, wide definition	-0.0218 (0.0604)	0.719	0.0358 (0.0825)	0.664	-0.208 (0.0853)	0.0148	-0.0885 (0.0836)	0.29	0.0339 (0.0368)	0.358	-0.176 (0.035)	5.02e-07
Ever had hysterectomy (womb removed)	0.481 (0.0963)	6.01e-07	0.0524 (0.125)	0.674	0.219 (0.129)	0.0903	-0.153 (0.113)	0.176	-0.0168 (0.0556)	0.762	-0.207 (0.0471)	1.1e-05
Medication for pain relief, constipation, heartburn: Paracetamol	0.16 (0.0584)	0.00605	0.176 (0.0762)	0.0207	0.0978 (0.0744)	0.189	-0.205 (0.0763)	0.00726	0.0072 (0.0289)	0.804	-0.137 (0.0275)	6.06e-07
Impedance of leg (right)	0.129 (0.0426)	0.00248	0.048 (0.049)	0.327	0.14 (0.054)	0.0092	0.139 (0.0469)	0.00314	-0.0807 (0.0227)	0.000375	0.107 (0.0215)	6.95e-07
Cheese intake	-0.152 (0.0549)	0.00557	-0.108 (0.0695)	0.119	-0.0955 (0.0776)	0.218	0.0845 (0.0655)	0.197	-0.0399 (0.0291)	0.17	0.13 (0.0263)	7.4e-07
Coronary atherosclerosis	0.0071 (0.0628)	0.91	0.0772 (0.0896)	0.389	-0.196 (0.0856)	0.0223	-0.0917 (0.0859)	0.286	0.0156 (0.0376)	0.678	-0.169 (0.0344)	9.38e-07
Number of cigarettes previously smoked daily	-0.0253 (0.0638)	0.692	0.0049 (0.0925)	0.957	-0.0625 (0.0853)	0.463	-0.119 (0.0832)	0.151	0.0675 (0.0396)	0.0881	-0.171 (0.0348)	9.52e-07
Illnesses of father: None of the above (group 1)	0.0165 (0.0902)	0.855	0.0182 (0.105)	0.863	-0.076 (0.12)	0.525	-0.0244 (0.107)	0.82	-0.0204 (0.0525)	0.698	0.205 (0.0422)	1.23e-06
Major dietary changes in the last 5 years: Yes, because of other reasons	0.0253 (0.0765)	0.741	0.156 (0.104)	0.135	0.0441 (0.1)	0.659	-0.164 (0.0967)	0.0888	0.0198 (0.0438)	0.651	-0.164 (0.0338)	1.25e-06
Qualifications: College or University degree	-0.118 (0.0353)	0.00081	-0.111 (0.0542)	0.0412	-0.0976 (0.0576)	0.0904	0.0256 (0.0468)	0.585	-0.0522 (0.0217)	0.0163	0.0987 (0.0204)	1.34e-06
Leg pain on walking	0.0833 (0.0741)	0.261	-0.0616 (0.0946)	0.515	-0.0011 (0.105)	0.992	-0.136 (0.0908)	0.136	-0.0155 (0.0373)	0.679	-0.189 (0.0391)	1.37e-06
Mineral and other dietary supplements: Calcium	0.114 (0.0831)	0.171	-0.0819 (0.105)	0.436	0.0309 (0.125)	0.805	0.0292 (0.116)	0.801	-0.236 (0.0492)	1.55e-06	0.187 (0.0474)	8.16e-05
Diseases of the genitourinary system	0.337 (0.0707)	1.9e-06	0.16 (0.0982)	0.103	0.23 (0.104)	0.0265	-0.367 (0.101)	0.000272	-0.0102 (0.0422)	0.809	-0.11 (0.0422)	0.00883
Vascular/heart problems diagnosed by doctor: Heart attack	-0.0308 (0.0718)	0.668	-0.0293 (0.0958)	0.76	-0.188 (0.0979)	0.055	-0.115 (0.0976)	0.239	0.0391 (0.0413)	0.344	-0.22 (0.0461)	1.91e-06
Low back pain	0.159 (0.101)	0.114	-0.0032 (0.132)	0.981	0.22 (0.137)	0.108	-0.0574 (0.122)	0.638	-0.122 (0.0516)	0.0183	-0.212 (0.0449)	2.47e-06
Prospective memory result	0.345 (0.0736)	2.71e-06	0.0284 (0.0962)	0.768	0.186 (0.108)	0.0861	-0.0416 (0.103)	0.686	0.0122 (0.0417)	0.77	-0.0381 (0.0336)	0.256
Frequency of tiredness / lethargy in last 2 weeks	0.168 (0.0501)	0.000788	0.0783 (0.0649)	0.228	-0.016 (0.0684)	0.815	-0.158 (0.0631)	0.0125	-0.0114 (0.0281)	0.686	-0.114 (0.0243)	2.79e-06
Types of physical activity in last 4 weeks: None of the above	0.0889 (0.0656)	0.175	-0.0573 (0.0924)	0.535	0.0478 (0.0975)	0.624	-0.149 (0.0811)	0.0669	0.054 (0.0378)	0.152	-0.172 (0.0368)	2.87e-06
Attendance/disability/mobility allowance: Blue badge	0.142 (0.0713)	0.0458	0.155 (0.0929)	0.096	0.0946 (0.0932)	0.31	-0.0951 (0.0734)	0.195	0.0355 (0.0378)	0.347	-0.177 (0.0379)	2.91e-06
is_female, based on inferred genetic sex	-0.244 (0.115)	0.0342	-0.352 (0.142)	0.013	-0.199 (0.133)	0.133	-0.0331 (0.135)	0.807	-0.114 (0.0525)	0.0296	0.233 (0.0503)	3.53e-06
Ever used hormone-replacement therapy (HRT)	0.299 (0.0651)	4.17e-06	0.0176 (0.0851)	0.836	0.186 (0.093)	0.0449	0.371 (0.0852)	1.35e-05	-0.06 (0.0352)	0.0884	-0.0173 (0.0299)	0.562
Pulse rate	0.0798 (0.058)	0.169	0.149 (0.0782)	0.0568	0.136 (0.076)	0.0736	0.0336 (0.0868)	0.699	0.0729 (0.0379)	0.0545	-0.13 (0.0284)	4.67e-06
Illnesses of mother: Heart disease	-0.0321 (0.0782)	0.681	0.0671 (0.117)	0.565	-0.0269 (0.107)	0.801	0.0426 (0.097)	0.66	0.0392 (0.0506)	0.438	-0.208 (0.0455)	4.88e-06
Destinations on discharge from hospital (recoded): Usual Place of residence	0.282 (0.062)	5.28e-06	0.145 (0.0879)	0.0983	0.151 (0.0941)	0.109	-0.206 (0.0869)	0.018	-0.0408 (0.0357)	0.253	-0.143 (0.0355)	5.53e-05
Non-cancer illness code, self-reported: heart attack/myocardial infarction	-0.0275 (0.0717)	0.702	-0.0305 (0.0946)	0.747	-0.192 (0.0973)	0.0487	-0.117 (0.0982)	0.234	0.0265 (0.0422)	0.529	-0.208 (0.0459)	6.08e-06
Qualifications: A levels/AS levels or equivalent	-0.155 (0.0406)	0.000138	-0.157 (0.0648)	0.0154	-0.0666 (0.0662)	0.314	0.049 (0.0547)	0.37	-0.0581 (0.0248)	0.0191	0.1 (0.0222)	6.14e-06
Number of operations, self-reported	0.266 (0.0588)	6.27e-06	0.0691 (0.0708)	0.33	0.285 (0.082)	0.0005	-0.138 (0.0817)	0.0921	8e-04 (0.0328)	0.98	-0.109 (0.0275)	7.46e-05
FI6 : conditional arithmetic	-0.312 (0.0691)	6.54e-06	-0.0979 (0.0901)	0.277	-0.0957 (0.102)	0.348	0.115 (0.0826)	0.163	-0.138 (0.0358)	0.000118	0.114 (0.0309)	0.000238
Age at first live birth	-0.101 (0.0478)	0.0339	0.0155 (0.0689)	0.822	0.0349 (0.0649)	0.591	0.0355 (0.0617)	0.566	-0.0596 (0.029)	0.04	0.118 (0.0262)	6.76e-06
Father's age at death	-0.155 (0.0802)	0.0534	0.0476 (0.0879)	0.588	0.105 (0.102)	0.302	0.0547 (0.0906)	0.546	-0.0925 (0.0445)	0.0379	0.16 (0.0356)	7.01e-06
Types of physical activity in last 4 weeks: Other exercises (eg: swimming, cycling, keep fit, bowling)	-0.102 (0.0525)	0.0513	0.0016 (0.0659)	0.98	-8e-04 (0.0752)	0.991	0.0423 (0.0632)	0.503	-0.09 (0.0304)	0.00309	0.125 (0.0279)	7.54e-06
Treatment/medication code: paracetamol	0.141 (0.065)	0.0305	0.165 (0.0843)	0.0499	0.0488 (0.0797)	0.54	-0.214 (0.0806)	0.00795	-0.0028 (0.032)	0.931	-0.136 (0.0304)	7.89e-06
Recent lack of interest or pleasure in doing things	0.12 (0.0821)	0.146	0.137 (0.114)	0.233	-0.0385 (0.118)	0.744	-0.256 (0.0986)	0.00945	-0.012 (0.0471)	0.799	-0.174 (0.0389)	8.1e-06
Plays computer games	-0.133 (0.0491)	0.00676	-0.0893 (0.0684)	0.191	-0.0897 (0.0617)	0.146	0.0601 (0.0606)	0.322	0.0674 (0.0266)	0.0113	-0.112 (0.0252)	8.27e-06
Illness, injury, bereavement, stress in last 2 years: None of the above	-0.177 (0.0752)	0.0187	-0.156 (0.0927)	0.0931	-0.0589 (0.0922)	0.523	0.199 (0.0878)	0.0234	-0.0256 (0.0385)	0.506	0.152 (0.0341)	8.46e-06
Shortness of breath walking on level ground	0.215 (0.0679)	0.00153	0.242 (0.0912)	0.00803	0.058 (0.106)	0.584	-0.0092 (0.0937)	0.921	0.101 (0.0395)	0.0104	-0.171 (0.0385)	8.71e-06
Bread type: Wholemeal or wholegrain	-0.146 (0.0556)	0.00883	-0.0109 (0.0757)	0.885	-0.136 (0.0744)	0.0675	0.0381 (0.068)	0.575	-0.14 (0.0316)	8.87e-06	0.0731 (0.0303)	0.016
Duration screen displayed	0.262 (0.0592)	9.51e-06	0.0336 (0.0742)	0.651	0.171 (0.0789)	0.0303	-0.0075 (0.0807)	0.926	-0.0059 (0.0322)	0.854	0.0149 (0.0283)	0.597
Gonarthrosis [arthrosis of knee](FG)	0.133 (0.0713)	0.0618	-0.0421 (0.0838)	0.615	-0.115 (0.0979)	0.242	-0.116 (0.0947)	0.221	0.0706 (0.0407)	0.0825	-0.162 (0.0368)	9.78e-06
Diagnoses - main ICD10: M17 Gonarthrosis [arthrosis of knee]	0.133 (0.0713)	0.0618	-0.0421 (0.0838)	0.615	-0.115 (0.0979)	0.242	-0.116 (0.0947)	0.221	0.0706 (0.0407)	0.0825	-0.162 (0.0368)	9.78e-06
Illnesses of father: High blood pressure	0.162 (0.0718)	0.0236	0.116 (0.103)	0.259	0.233 (0.101)	0.021	8e-04 (0.0948)	0.993	0.0645 (0.0463)	0.164	-0.204 (0.0463)	1.01e-05
Major coronary heart disease event	-0.0351 (0.0732)	0.632	-0.045 (0.0914)	0.622	-0.248 (0.101)	0.0137	-0.0463 (0.102)	0.648	0.0592 (0.0457)	0.194	-0.188 (0.0427)	1.01e-05
Episodal and paroxysmal disorders	0.122 (0.114)	0.285	0.0849 (0.142)	0.549	0.0012 (0.162)	0.994	-0.17 (0.149)	0.256	-0.022 (0.0615)	0.721	-0.238 (0.0547)	1.39e-05
Number of attempts	0.323 (0.0744)	1.4e-05	0.0438 (0.0969)	0.651	0.21 (0.105)	0.0456	-0.109 (0.0996)	0.276	-0.0242 (0.0411)	0.556	-0.0133 (0.033)	0.687
Non-cancer illness code, self-reported: osteoarthritis	0.177 (0.0723)	0.0142	0.0175 (0.0939)	0.852	-0.144 (0.0906)	0.112	-0.149 (0.0876)	0.0894	0.0059 (0.0357)	0.868	-0.192 (0.0444)	1.44e-05
Current tobacco smoking	0.0745 (0.0503)	0.138	-0.0105 (0.0702)	0.881	0.0138 (0.0719)	0.848	-0.113 (0.0722)	0.117	0.0519 (0.0281)	0.065	-0.108 (0.0249)	1.58e-05
Current employment status: In paid employment or self-employed	-0.0908 (0.0896)	0.311	-0.1 (0.117)	0.39	0.106 (0.119)	0.374	0.0292 (0.103)	0.776	-0.0734 (0.0449)	0.102	0.192 (0.0446)	1.64e-05
Forced expiratory volume in 1-second (FEV1), Best measure	-0.118 (0.0404)	0.00354	-0.0887 (0.0567)	0.118	-0.0401 (0.0569)	0.481	0.0706 (0.0523)	0.177	-0.0705 (0.0246)	0.0041	0.112 (0.0262)	1.68e-05
Transport type for commuting to job workplace: Cycle	-0.19 (0.0769)	0.0133	-0.0729 (0.106)	0.493	-0.122 (0.104)	0.241	-0.0487 (0.0994)	0.624	-0.1 (0.0446)	0.0243	0.165 (0.0387)	2.03e-05
Diseases of the musculoskeletal system and connective tissue	0.168 (0.0616)	0.00659	0.0283 (0.0715)	0.692	0.0767 (0.0794)	0.334	-0.0613 (0.0726)	0.399	-0.0444 (0.0322)	0.168	-0.127 (0.03)	2.29e-05
Forced expiratory volume in 1-second (FEV1)	-0.119 (0.0391)	0.00241	-0.07 (0.0552)	0.205	-0.0711 (0.0526)	0.176	0.0731 (0.0517)	0.157	-0.0729 (0.0225)	0.00122	0.103 (0.0244)	2.35e-05
Any ICDMAIN event in hilmo or causes of death	0.256 (0.0606)	2.4e-05	0.178 (0.0822)	0.0306	0.116 (0.0856)	0.175	-0.277 (0.0824)	0.000758	-0.0011 (0.0345)	0.974	-0.12 (0.031)	0.000112
FI8 : chained arithmetic	-0.284 (0.0681)	2.96e-05	-0.0856 (0.0919)	0.352	-0.0763 (0.0913)	0.403	0.158 (0.0905)	0.0814	-0.0512 (0.0393)	0.193	0.0762 (0.0328)	0.0201
Pain type(s) experienced in last month: Back pain	0.061 (0.0542)	0.26	8e-04 (0.0664)	0.99	-0.0735 (0.078)	0.346	-0.0059 (0.0732)	0.936	-0.039 (0.0324)	0.229	-0.11 (0.0264)	3.06e-05
Exposure to tobacco smoke outside home	-0.0227 (0.0591)	0.701	0.0923 (0.0872)	0.29	-0.151 (0.0855)	0.077	-0.104 (0.0787)	0.188	0.0483 (0.0379)	0.203	-0.14 (0.0337)	3.24e-05
Falls in the last year	-0.0175 (0.0539)	0.745	-0.013 (0.0712)	0.855	-0.0553 (0.0799)	0.489	-0.117 (0.0728)	0.108	0.0192 (0.0305)	0.529	-0.139 (0.0335)	3.47e-05
Age at last live birth	-0.0418 (0.0609)	0.492	0.16 (0.0834)	0.0546	0.133 (0.0794)	0.0935	-0.012 (0.0737)	0.871	-0.0194 (0.0295)	0.511	0.137 (0.0334)	4.01e-05
Blood clot, DVT, bronchitis, emphysema, asthma, rhinitis, eczema, allergy diagnosed by doctor: Hayfever, allergic rhinitis or eczema	0.0361 (0.043)	0.401	-0.0788 (0.0659)	0.232	-0.0201 (0.0613)	0.743	-0.0361 (0.0701)	0.607	-0.118 (0.0289)	4.02e-05	0.0461 (0.0259)	0.0747
Frequency of stair climbing in last 4 weeks	0.0344 (0.0551)	0.532	0.0787 (0.0802)	0.326	-0.0097 (0.0704)	0.89	0.0218 (0.0738)	0.768	-0.0898 (0.034)	0.00833	0.113 (0.0274)	4.04e-05
Coffee type: Ground coffee (include espresso, filter etc)	-0.0352 (0.0489)	0.471	0.0417 (0.072)	0.563	0.0077 (0.0734)	0.917	-0.0662 (0.0619)	0.285	-0.0531 (0.0318)	0.0957	0.132 (0.0321)	4.05e-05
Smoking status: Current	0.0956 (0.0523)	0.0675	0.0021 (0.0731)	0.977	0.0301 (0.0738)	0.684	-0.0944 (0.073)	0.196	0.0461 (0.0281)	0.1	-0.103 (0.0252)	4.24e-05
Tense / 'highly strung'	0.237 (0.0635)	0.000196	0.296 (0.0726)	4.63e-05	0.0613 (0.0763)	0.422	-0.0716 (0.0656)	0.275	-0.0591 (0.0277)	0.0326	0.0494 (0.0232)	0.0333
Current employment status: Unable to work because of sickness or disability	0.132 (0.0632)	0.0373	0.0144 (0.0838)	0.863	0.0819 (0.0917)	0.372	-0.137 (0.081)	0.0904	0.0589 (0.0365)	0.106	-0.133 (0.0328)	4.82e-05
Year ended full time education	-0.116 (0.0554)	0.0366	-0.0605 (0.0762)	0.427	0.0484 (0.0824)	0.558	0.105 (0.0788)	0.183	-0.0397 (0.0345)	0.251	0.114 (0.028)	4.89e-05
Haematocrit percentage	0.036 (0.0391)	0.357	0.0244 (0.0557)	0.661	-0.0172 (0.05)	0.731	-0.0797 (0.0626)	0.203	0.144 (0.0354)	5.12e-05	0.09 (0.0263)	0.000623
Spells in hospital	0.249 (0.0616)	5.23e-05	0.132 (0.083)	0.113	-0.0045 (0.0877)	0.959	-0.176 (0.0917)	0.0545	0.0564 (0.0355)	0.113	-0.136 (0.0349)	9.13e-05
Time spent driving	0.125 (0.0574)	0.0296	0.131 (0.088)	0.136	0.214 (0.081)	0.0082	-0.0741 (0.0778)	0.341	-0.0581 (0.0342)	0.0893	-0.118 (0.0293)	5.84e-05
Forced expiratory volume in 1-second (FEV1), predicted percentage	-0.189 (0.0507)	0.000188	-0.0897 (0.0732)	0.22	-0.0856 (0.0685)	0.211	0.0646 (0.0689)	0.349	-0.0505 (0.0291)	0.0828	0.126 (0.0314)	5.92e-05
Diseases of the digestive system	0.248 (0.0618)	6.08e-05	0.08 (0.081)	0.323	0.102 (0.0808)	0.205	-0.163 (0.0867)	0.0601	-5e-04 (0.0307)	0.986	-0.0937 (0.0332)	0.00478
Nerve, nerve root and plexus disorders	0.156 (0.0684)	0.0226	0.225 (0.0982)	0.0218	-0.0034 (0.0999)	0.972	-0.224 (0.0886)	0.0114	0.0049 (0.0441)	0.911	-0.155 (0.0389)	6.86e-05
FI4 : positional arithmetic	-0.271 (0.0681)	7.07e-05	-0.127 (0.0926)	0.169	-0.132 (0.0919)	0.15	0.0969 (0.0963)	0.314	-0.0366 (0.0411)	0.374	0.11 (0.0339)	0.0011
Qualifications: None of the above	0.156 (0.0394)	7.15e-05	0.0402 (0.0588)	0.494	0.0259 (0.0603)	0.667	-0.0242 (0.0536)	0.651	0.0611 (0.024)	0.0108	-0.0937 (0.0244)	0.000126
Systolic blood pressure, manual reading	-0.0236 (0.0911)	0.796	-0.104 (0.12)	0.385	-0.0891 (0.119)	0.454	-0.103 (0.126)	0.417	0.0586 (0.053)	0.269	-0.18 (0.0455)	7.36e-05
Pain type(s) experienced in last month: Headache	0.159 (0.0651)	0.0146	0.199 (0.071)	0.00517	0.113 (0.0786)	0.149	-0.306 (0.0772)	7.41e-05	-0.0162 (0.0299)	0.587	-0.0548 (0.0316)	0.0827
Age started oral contraceptive pill	-0.252 (0.0638)	7.83e-05	0.0029 (0.0843)	0.973	-0.149 (0.0948)	0.116	0.108 (0.0865)	0.213	-0.0188 (0.0367)	0.608	0.106 (0.0355)	0.00279
Had other major operations	0.315 (0.0799)	8.01e-05	0.002 (0.0968)	0.983	0.247 (0.113)	0.0285	-0.0622 (0.109)	0.568	0.0219 (0.0459)	0.633	-0.109 (0.0422)	0.00993
Types of transport used (excluding work): Car/motor vehicle	0.0504 (0.0616)	0.413	0.156 (0.0911)	0.0859	0.0406 (0.0803)	0.613	-0.0463 (0.0796)	0.561	-0.0739 (0.0381)	0.0523	-0.135 (0.0345)	8.74e-05
Hospital episode type: General episode	0.269 (0.0688)	9.2e-05	0.218 (0.0987)	0.0275	0.134 (0.103)	0.192	-0.204 (0.0958)	0.0332	-0.0481 (0.0366)	0.189	-0.0822 (0.0364)	0.0241
Diagnoses - main ICD10: R07 Pain in throat and chest	0.127 (0.0662)	0.055	-0.087 (0.0941)	0.355	-0.0899 (0.0878)	0.306	0.0288 (0.0933)	0.758	0.0428 (0.0351)	0.223	-0.153 (0.0392)	9.58e-05
Number of children fathered	0.275 (0.0709)	0.000103	0.222 (0.101)	0.0274	0.117 (0.102)	0.254	-0.035 (0.103)	0.733	0.0106 (0.0369)	0.774	-0.0568 (0.0384)	0.139
Number of correct matches in round	-0.293 (0.076)	0.000113	-0.249 (0.0954)	0.00895	-0.24 (0.105)	0.0224	0.0137 (0.102)	0.893	0.0516 (0.0458)	0.261	-0.0316 (0.0455)	0.487
Why stopped smoking: Health precaution	-0.0422 (0.0859)	0.623	-0.0727 (0.11)	0.508	-0.0159 (0.117)	0.892	0.0322 (0.109)	0.767	-0.0659 (0.044)	0.134	0.167 (0.0433)	0.000118
Milk type used: Full cream	-0.0674 (0.0851)	0.428	-0.0218 (0.118)	0.853	0.0473 (0.111)	0.67	0.208 (0.103)	0.0439	-0.073 (0.0476)	0.125	0.175 (0.0455)	0.00012
Microalbumin in urine	0.0272 (0.114)	0.811	0.115 (0.131)	0.381	0.115 (0.137)	0.402	0.0189 (0.136)	0.889	0.123 (0.0587)	0.0364	-0.223 (0.0587)	0.000143
Mood swings	0.206 (0.0542)	0.000145	0.105 (0.0678)	0.122	0.08 (0.0712)	0.261	-0.0571 (0.0619)	0.357	0.0123 (0.0243)	0.613	-0.0916 (0.0242)	0.00015
Number of fluid intelligence questions attempted within time limit	-0.244 (0.0643)	0.000148	-0.0493 (0.0873)	0.572	-0.203 (0.089)	0.0227	-0.0505 (0.0867)	0.561	0.0167 (0.0354)	0.636	-0.0348 (0.0346)	0.315
Coffee intake	-0.201 (0.0531)	0.000156	-0.0299 (0.0679)	0.66	-0.0536 (0.0756)	0.478	0.0723 (0.0724)	0.318	0.0382 (0.0339)	0.26	-0.0084 (0.0311)	0.786
Diagnoses - main ICD10: K21 Gastro-oesophageal reflux disease	0.148 (0.0998)	0.139	0.091 (0.116)	0.434	0.0692 (0.134)	0.605	0.0615 (0.139)	0.658	-0.0059 (0.0531)	0.911	-0.177 (0.0468)	0.000156
Portion size	0.044 (0.102)	0.666	0.174 (0.131)	0.186	-0.0901 (0.13)	0.489	-0.0704 (0.129)	0.585	-0.0938 (0.0521)	0.0715	-0.195 (0.0516)	0.000158
Number of days/week of vigorous physical activity 10+ minutes	0.0377 (0.0635)	0.552	-0.0104 (0.0769)	0.892	0.0373 (0.0823)	0.651	-0.0672 (0.0801)	0.402	-0.0787 (0.0325)	0.0154	0.109 (0.0288)	0.000162
Frequency of drinking alcohol	-0.0368 (0.0619)	0.552	-0.0224 (0.0796)	0.778	0.111 (0.0924)	0.23	-0.0274 (0.0888)	0.758	0.0156 (0.035)	0.656	0.137 (0.0364)	0.000164
Arthrosis	0.107 (0.0701)	0.127	0.0186 (0.0796)	0.816	-0.134 (0.0991)	0.174	-0.0882 (0.0854)	0.301	0.015 (0.0374)	0.688	-0.132 (0.0351)	0.000165
Average weekly spirits intake	-0.0607 (0.0622)	0.329	-0.0709 (0.0826)	0.391	-0.0295 (0.0883)	0.738	-0.0313 (0.0778)	0.687	0.054 (0.0367)	0.141	-0.117 (0.031)	0.000168
Dorsalgia	0.206 (0.0838)	0.0142	-0.017 (0.115)	0.883	0.181 (0.118)	0.124	0.069 (0.107)	0.519	-0.0863 (0.0458)	0.0599	-0.15 (0.0399)	0.00017
Diagnoses - main ICD10: M54 Dorsalgia	0.206 (0.0838)	0.0142	-0.017 (0.115)	0.883	0.181 (0.118)	0.124	0.069 (0.107)	0.519	-0.0863 (0.0458)	0.0599	-0.15 (0.0399)	0.00017
Volume level set by participant (left)	0.09 (0.104)	0.388	-0.0244 (0.13)	0.851	0.0497 (0.139)	0.722	-0.101 (0.129)	0.433	0.0717 (0.0579)	0.216	-0.204 (0.0544)	0.000178
Age completed full time education	-0.168 (0.0449)	0.000181	-0.0564 (0.0648)	0.385	0.0154 (0.0615)	0.802	0.157 (0.0625)	0.012	-0.0597 (0.0278)	0.0316	0.089 (0.026)	0.00062
Time to complete round	0.141 (0.045)	0.00179	0.028 (0.0597)	0.64	0.078 (0.059)	0.186	-0.0213 (0.0532)	0.689	-0.0081 (0.0234)	0.729	0.0954 (0.0256)	0.000198
Recent changes in speed/amount of moving or speaking	0.41 (0.11)	0.000208	0.147 (0.144)	0.306	0.155 (0.146)	0.29	-0.0631 (0.137)	0.645	-0.0017 (0.0598)	0.977	-0.124 (0.0502)	0.0135
Pain type(s) experienced in last month: Neck or shoulder pain	0.105 (0.0583)	0.0717	0.0793 (0.0781)	0.31	-0.0333 (0.076)	0.661	-0.06 (0.0787)	0.446	-0.01 (0.0328)	0.761	-0.113 (0.0306)	0.000223
Number of vehicles in household	0.118 (0.0613)	0.0543	0.123 (0.083)	0.14	0.22 (0.0885)	0.0128	-0.0376 (0.0785)	0.632	-0.113 (0.0307)	0.000228	-0.0147 (0.032)	0.645
Water intake	0.035 (0.0522)	0.502	0.0378 (0.0658)	0.566	-0.0935 (0.0716)	0.192	-0.226 (0.0613)	0.000228	0.0151 (0.0317)	0.634	-0.0254 (0.0249)	0.308
Mother's age at death	-0.0492 (0.0999)	0.622	0.0782 (0.127)	0.539	0.176 (0.135)	0.193	0.114 (0.115)	0.319	-0.0744 (0.0586)	0.204	0.181 (0.0492)	0.000229
Chest pain or discomfort walking normally	0.189 (0.0822)	0.0217	0.196 (0.12)	0.103	0.11 (0.116)	0.344	-0.121 (0.121)	0.317	0.0899 (0.0491)	0.0673	-0.17 (0.0463)	0.000233
Illnesses of siblings: Heart disease	0.0368 (0.0694)	0.596	0.0038 (0.0977)	0.969	-0.119 (0.0928)	0.2	-0.0308 (0.102)	0.764	0.109 (0.0429)	0.0111	-0.154 (0.042)	0.000246
Own or rent accommodation lived in: Rent - from local authority, local council, housing association	0.0929 (0.0557)	0.0951	0.0463 (0.0766)	0.546	-0.0731 (0.078)	0.348	-0.1 (0.0717)	0.161	0.0648 (0.0306)	0.034	-0.114 (0.0312)	0.000246
Pulse wave peak to peak time	-0.183 (0.088)	0.0371	-0.151 (0.115)	0.189	-0.0909 (0.118)	0.44	-0.0143 (0.11)	0.897	-0.003 (0.0508)	0.952	0.172 (0.0469)	0.000253
Pulse wave Arterial Stiffness index	0.194 (0.0898)	0.0308	0.178 (0.118)	0.13	0.1 (0.117)	0.39	0.0494 (0.111)	0.656	-0.0165 (0.0509)	0.745	-0.167 (0.0457)	0.000261
Particulate matter air pollution (pm10); 2007	-0.106 (0.0934)	0.255	-0.0022 (0.118)	0.985	0.0062 (0.116)	0.958	-0.01 (0.105)	0.924	-0.0391 (0.0438)	0.372	0.171 (0.047)	0.000271
Recent inability to stop or control worrying	0.305 (0.0845)	0.000312	0.0392 (0.106)	0.712	0.106 (0.106)	0.316	-0.238 (0.0936)	0.0108	-5e-04 (0.0461)	0.991	-0.0588 (0.0378)	0.119
Invitation to complete online 24-hour recall dietary questionnaire, acceptance	-0.265 (0.0735)	0.00032	-0.195 (0.0833)	0.0196	-0.125 (0.0897)	0.165	0.0478 (0.0889)	0.591	-0.0085 (0.0371)	0.818	0.0276 (0.0346)	0.426
Frequency of tenseness / restlessness in last 2 weeks	0.215 (0.0599)	0.000333	0.164 (0.0789)	0.0383	0.0707 (0.0775)	0.361	-0.0371 (0.0715)	0.604	-0.0341 (0.0324)	0.293	-0.0078 (0.03)	0.795
Fed-up feelings	0.18 (0.0622)	0.00372	0.142 (0.0679)	0.0361	0.0658 (0.0698)	0.346	-0.048 (0.0623)	0.441	-0.0045 (0.0251)	0.858	-0.0848 (0.0237)	0.00035
Milk type used: Skimmed	-0.0103 (0.0729)	0.888	0.0761 (0.0979)	0.437	-0.0922 (0.108)	0.393	0.0479 (0.0987)	0.628	0.0094 (0.0388)	0.809	-0.144 (0.0402)	0.000352
Average weekly red wine intake	-0.0197 (0.0534)	0.712	0.003 (0.0762)	0.969	-0.0103 (0.0728)	0.888	0.084 (0.0726)	0.247	-0.0298 (0.0309)	0.335	0.108 (0.0304)	0.000358
Mouth/teeth dental problems: Dentures	0.029 (0.063)	0.645	-0.0376 (0.0703)	0.593	0.0485 (0.0743)	0.514	0.0204 (0.0726)	0.778	0.0123 (0.0332)	0.712	-0.0814 (0.0228)	0.00036
Diagnoses - main ICD10: G56 Mononeuropathies of upper limb	0.078 (0.0672)	0.246	0.121 (0.095)	0.204	-0.0609 (0.0995)	0.541	-0.208 (0.0835)	0.0129	0.0191 (0.0419)	0.648	-0.132 (0.0369)	0.000362
Diastolic blood pressure, manual reading	-0.177 (0.0951)	0.0626	-0.198 (0.132)	0.134	-0.141 (0.123)	0.251	-0.064 (0.124)	0.605	0.0797 (0.051)	0.118	-0.183 (0.0513)	0.000364
Wheeze or whistling in the chest in last year	-0.0171 (0.0544)	0.753	-0.0893 (0.0687)	0.194	-0.09 (0.0668)	0.178	-0.0694 (0.0616)	0.26	0.0478 (0.0276)	0.0826	-0.112 (0.0315)	0.000368
Carpal tunnel syndrome	0.0897 (0.066)	0.174	0.128 (0.093)	0.169	-0.0189 (0.0994)	0.85	-0.214 (0.083)	0.0098	0.0153 (0.0409)	0.708	-0.138 (0.0389)	0.000368
Hearing aid user	-0.0524 (0.091)	0.565	-0.0335 (0.12)	0.78	-0.0815 (0.124)	0.51	-0.074 (0.122)	0.543	-0.0542 (0.0526)	0.303	-0.17 (0.0478)	0.000368
Haemoglobin concentration	0.059 (0.0379)	0.12	0.0534 (0.0531)	0.315	0.0122 (0.0504)	0.809	-0.0769 (0.0593)	0.195	0.121 (0.0386)	0.00171	0.0934 (0.0262)	0.000374
Length of mobile phone use	0.128 (0.0553)	0.021	0.0373 (0.0633)	0.556	0.223 (0.0714)	0.0018	-0.0508 (0.0625)	0.416	-0.0333 (0.0265)	0.21	-0.0966 (0.0272)	0.000387
Types of physical activity in last 4 weeks: Walking for pleasure (not as a means of transport)	-0.0811 (0.0594)	0.172	0.0362 (0.0709)	0.61	-0.044 (0.0897)	0.624	0.0668 (0.073)	0.36	-0.0548 (0.0337)	0.104	0.103 (0.029)	0.00039
Loneliness, isolation	0.206 (0.0584)	0.000404	-0.0171 (0.0778)	0.826	0.0251 (0.0811)	0.757	0.0203 (0.07)	0.772	-0.0214 (0.032)	0.504	-0.0747 (0.0283)	0.00841
Myocardial infarction	-0.0804 (0.0802)	0.316	-0.0835 (0.103)	0.419	-0.297 (0.111)	0.0072	-0.101 (0.11)	0.358	0.0451 (0.054)	0.404	-0.162 (0.0458)	0.000418
Dried fruit intake	-0.0827 (0.0437)	0.0584	-0.122 (0.0671)	0.0689	-0.0608 (0.0618)	0.325	-0.043 (0.0608)	0.479	-0.0752 (0.0282)	0.00766	0.0968 (0.0275)	0.000435
Morning/evening person (chronotype)	-0.158 (0.0449)	0.000454	-0.0908 (0.0657)	0.167	-0.0821 (0.0575)	0.153	0.0019 (0.0524)	0.971	0.053 (0.0228)	0.0201	0.0205 (0.0226)	0.363
Length of working week for main job	-0.0911 (0.0782)	0.244	-0.0766 (0.118)	0.514	-0.178 (0.118)	0.129	-0.0388 (0.11)	0.724	0.0591 (0.041)	0.149	-0.143 (0.0409)	0.000476
Leisure/social activities: Religious group	-0.102 (0.0631)	0.106	0.0014 (0.0787)	0.985	-0.0071 (0.0804)	0.93	0.0914 (0.0712)	0.2	-0.0786 (0.027)	0.00361	0.0967 (0.0277)	0.000486
Nitrogen dioxide air pollution; 2007	-0.138 (0.0916)	0.131	0.0171 (0.104)	0.869	-6e-04 (0.11)	0.996	0.0471 (0.101)	0.639	0.027 (0.0435)	0.534	0.154 (0.0442)	0.000495
Diagnoses - main ICD10: R10 Abdominal and pelvic pain	0.316 (0.0908)	0.00051	0.362 (0.116)	0.00175	0.189 (0.108)	0.0785	-0.197 (0.111)	0.0749	-0.0157 (0.042)	0.708	-0.12 (0.0445)	0.00678
Vitamin and mineral supplements: Multivitamins +/- minerals	0.102 (0.0706)	0.148	-0.0072 (0.0956)	0.94	0.0106 (0.0876)	0.904	0.0128 (0.0909)	0.888	-0.137 (0.0395)	0.000548	0.0449 (0.0381)	0.238
Bread type: White	0.0729 (0.052)	0.161	-0.0081 (0.0683)	0.906	0.0726 (0.0731)	0.32	-0.041 (0.0651)	0.529	0.0927 (0.0271)	0.000621	-0.0603 (0.0261)	0.0208
Diagnoses - main ICD10: I21 Acute myocardial infarction	-0.0501 (0.083)	0.546	-0.111 (0.107)	0.301	-0.261 (0.112)	0.0192	-0.0946 (0.116)	0.413	0.0417 (0.0559)	0.456	-0.156 (0.0457)	0.000623
Treatment/medication code: lansoprazole	0.123 (0.0826)	0.136	0.0762 (0.112)	0.495	0.0191 (0.109)	0.86	-0.161 (0.109)	0.14	0.0135 (0.0453)	0.766	-0.142 (0.0415)	0.00064
Number of incorrect matches in round	0.172 (0.0505)	0.000663	0.0216 (0.0746)	0.772	0.0689 (0.07)	0.325	-0.0164 (0.0598)	0.783	-0.023 (0.0261)	0.378	0.0687 (0.0286)	0.0164
Mouth/teeth dental problems: Mouth ulcers	0.108 (0.0626)	0.0852	0.103 (0.0845)	0.224	0.0841 (0.0881)	0.34	-0.062 (0.0819)	0.449	-0.0668 (0.0358)	0.0621	0.105 (0.0309)	0.000674
Monocyte count	0.0463 (0.0425)	0.276	0.0786 (0.0582)	0.177	-0.0255 (0.0622)	0.682	-0.0757 (0.0516)	0.142	0.0782 (0.0274)	0.00429	-0.0775 (0.0228)	0.000691
FI7 : synonym	-0.287 (0.0848)	0.000714	-0.0259 (0.108)	0.809	-0.0792 (0.129)	0.54	0.14 (0.113)	0.216	-0.0528 (0.0473)	0.265	0.113 (0.0508)	0.0265
Alcohol usually taken with meals	-0.0247 (0.0537)	0.646	0.053 (0.0687)	0.441	0.105 (0.0685)	0.126	0.0155 (0.067)	0.817	-0.0607 (0.0278)	0.0291	0.0959 (0.0284)	0.000727
Number of pregnancy terminations	-0.13 (0.0982)	0.187	-0.255 (0.126)	0.0437	-0.0047 (0.134)	0.972	0.0111 (0.116)	0.924	-0.0734 (0.0521)	0.159	0.166 (0.0494)	0.000761
Medication for pain relief, constipation, heartburn: Omeprazole (e.g. Zanprol)	0.0737 (0.074)	0.319	0.0246 (0.0973)	0.8	0.0214 (0.11)	0.846	-0.195 (0.109)	0.0728	-0.0244 (0.0372)	0.513	-0.132 (0.0393)	0.000771
Illnesses of father: Heart disease	-0.0257 (0.0586)	0.661	0.0487 (0.0864)	0.574	-0.0837 (0.089)	0.347	0.0173 (0.0886)	0.845	-0.0261 (0.0367)	0.477	-0.112 (0.0334)	0.000777
Back pain for 3+ months	0.0925 (0.0908)	0.308	-0.11 (0.125)	0.379	-0.0149 (0.12)	0.901	-0.18 (0.112)	0.108	-0.0441 (0.0491)	0.369	-0.148 (0.0443)	0.000807
FI3 : word interpolation	-0.224 (0.0673)	0.000843	-0.0479 (0.0852)	0.574	-0.0647 (0.0883)	0.464	0.098 (0.0846)	0.246	-0.0435 (0.036)	0.228	0.0452 (0.0386)	0.242
Age started smoking in former smokers	-0.158 (0.0788)	0.0453	-0.092 (0.0987)	0.351	0.0275 (0.106)	0.794	0.0396 (0.0951)	0.677	-0.132 (0.0478)	0.00581	0.129 (0.0387)	0.000846
Qualifications: NVQ or HND or HNC or equivalent	-0.045 (0.0721)	0.533	0.0302 (0.101)	0.765	-0.0967 (0.106)	0.363	0.14 (0.105)	0.182	0.0626 (0.0428)	0.143	-0.137 (0.041)	0.000858
Duration of heavy DIY	0.168 (0.0884)	0.0572	0.354 (0.106)	0.000874	0.136 (0.117)	0.242	-0.217 (0.109)	0.047	0.0056 (0.0473)	0.906	-0.0115 (0.0439)	0.794
Mineral and other dietary supplements: None of the above	-0.125 (0.0686)	0.0681	-0.0268 (0.0879)	0.76	-0.0255 (0.0933)	0.785	0.0567 (0.0841)	0.5	0.13 (0.0391)	0.000888	-0.0751 (0.0364)	0.0388
Frequency of unenthusiasm / disinterest in last 2 weeks	0.119 (0.0665)	0.0726	0.129 (0.0826)	0.118	-0.0327 (0.0792)	0.68	-0.0344 (0.0719)	0.632	-0.0192 (0.035)	0.583	-0.0952 (0.0287)	0.000906
Frequency of travelling from home to job workplace	-0.155 (0.0858)	0.0713	-0.0745 (0.143)	0.603	0.0174 (0.128)	0.892	0.137 (0.114)	0.229	0.0821 (0.0563)	0.145	-0.16 (0.0484)	0.000909
Recent feelings of tiredness or low energy	0.102 (0.0696)	0.145	0.0324 (0.0961)	0.736	-0.132 (0.0992)	0.184	-0.13 (0.0876)	0.137	-0.0071 (0.0413)	0.864	-0.114 (0.0345)	0.000909
Mean reticulocyte volume	0.0303 (0.0375)	0.42	0.0311 (0.0508)	0.541	0.0335 (0.0459)	0.465	-0.0065 (0.0519)	0.9	0.0765 (0.0237)	0.00123	0.0724 (0.0219)	0.000936
Disorders of gallbladder, biliary tract and pancreas	0.111 (0.0943)	0.24	0.129 (0.106)	0.223	0.162 (0.119)	0.175	0.0323 (0.109)	0.768	0.159 (0.0481)	0.00096	-0.145 (0.0695)	0.0365
Leisure/social activities: None of the above	0.133 (0.0619)	0.032	0.134 (0.0807)	0.0964	0.002 (0.0829)	0.98	-0.0486 (0.0665)	0.465	0.0336 (0.0321)	0.296	-0.0979 (0.0297)	0.000965
Intra-ocular pressure, Goldmann-correlated (right)	0.0183 (0.0556)	0.741	0.0175 (0.0672)	0.794	-0.0046 (0.0755)	0.952	-0.0287 (0.0632)	0.65	0.0963 (0.0292)	0.000979	-0.0494 (0.0283)	0.0808
Vitamin and mineral supplements: None of the above	-0.151 (0.0675)	0.0252	-0.0271 (0.0927)	0.77	-0.0054 (0.0876)	0.951	0.0156 (0.0832)	0.851	0.116 (0.0351)	0.000989	-0.0756 (0.0314)	0.016
Treatment/medication code: omeprazole	0.059 (0.0873)	0.499	0.0146 (0.108)	0.892	0.0124 (0.121)	0.918	-0.149 (0.114)	0.19	-0.0164 (0.0429)	0.702	-0.147 (0.0446)	0.000993
Weekly usage of mobile phone in last 3 months	0.196 (0.0598)	0.00104	0.154 (0.0787)	0.0508	0.139 (0.0817)	0.0892	-0.0631 (0.0718)	0.38	-0.0165 (0.0304)	0.587	-0.0907 (0.0308)	0.0032
Someone to take to doctor when needed as a child	-0.3 (0.0916)	0.00105	-0.162 (0.112)	0.151	-0.264 (0.132)	0.0457	0.0389 (0.112)	0.729	-0.0437 (0.0568)	0.441	0.112 (0.048)	0.0203
Hands-free device/speakerphone use with mobile phone in last 3 month	0.224 (0.0766)	0.00346	0.121 (0.0985)	0.219	0.0682 (0.099)	0.491	-0.108 (0.0893)	0.224	-0.066 (0.0331)	0.0463	-0.116 (0.0354)	0.00109
Nitrogen dioxide air pollution; 2005	-0.138 (0.0931)	0.138	0.0355 (0.105)	0.736	0.0018 (0.11)	0.987	0.0396 (0.0997)	0.691	0.0317 (0.0425)	0.456	0.144 (0.0443)	0.00117
Frequency of friend/family visits	0.0107 (0.0535)	0.841	-0.0609 (0.0773)	0.431	-0.0556 (0.082)	0.498	0.0314 (0.0792)	0.692	-3e-04 (0.0308)	0.992	0.102 (0.0316)	0.00122
Peak expiratory flow (PEF)	-0.159 (0.0493)	0.00129	-0.0662 (0.0651)	0.31	-0.179 (0.0618)	0.0037	-0.0456 (0.0576)	0.429	-0.0314 (0.0245)	0.2	0.0501 (0.022)	0.0229
Mineral and other dietary supplements: Fish oil (including cod liver oil)	0.172 (0.071)	0.0154	0.0694 (0.0939)	0.459	0.0205 (0.0971)	0.832	6e-04 (0.0901)	0.995	-0.124 (0.0385)	0.0013	0.0881 (0.0334)	0.00831
Length of time at current address	-0.128 (0.0747)	0.0879	0.0395 (0.0848)	0.641	0.0186 (0.0982)	0.85	-0.0229 (0.079)	0.771	0.123 (0.0384)	0.00134	-0.0251 (0.0366)	0.492
Had major operations	0.0052 (0.0853)	0.952	-0.126 (0.116)	0.28	-0.123 (0.124)	0.323	-0.219 (0.115)	0.0571	0.0188 (0.0521)	0.718	-0.134 (0.0419)	0.00138
Workplace very noisy: Often	0.078 (0.0872)	0.371	0.0176 (0.108)	0.87	0.139 (0.12)	0.244	-0.257 (0.117)	0.0285	0.0261 (0.0524)	0.618	-0.138 (0.0432)	0.00138
Average total household income before tax	-0.0826 (0.0464)	0.0751	-0.0336 (0.0588)	0.567	0.0047 (0.0625)	0.94	0.0415 (0.0589)	0.481	-0.0502 (0.0264)	0.0574	0.0792 (0.0248)	0.00143
Sensitivity / hurt feelings	0.207 (0.0655)	0.0016	0.23 (0.0726)	0.00156	0.0374 (0.0741)	0.614	-0.0469 (0.0554)	0.398	-0.0554 (0.0273)	0.0419	0.0063 (0.0219)	0.773
Nitrogen dioxide air pollution; 2006	-0.144 (0.0918)	0.117	0.0317 (0.104)	0.761	0.0059 (0.11)	0.957	0.0415 (0.1)	0.679	0.0395 (0.0429)	0.357	0.137 (0.0433)	0.00158
Non-cancer illness code, self-reported: hayfever/allergic rhinitis	-0.0831 (0.0677)	0.22	-0.0749 (0.0974)	0.442	-0.0863 (0.0896)	0.336	-0.0128 (0.098)	0.896	-0.132 (0.0418)	0.00165	0.114 (0.0373)	0.00225
Own or rent accommodation lived in: Own outright (by you or someone in your household)	-0.0738 (0.0586)	0.208	-0.098 (0.0803)	0.222	0.0738 (0.0789)	0.35	0.0842 (0.0766)	0.272	-0.0138 (0.0358)	0.699	0.12 (0.0384)	0.00167
Treatment/medication code: diclofenac	0.0383 (0.128)	0.765	-0.0372 (0.137)	0.786	-0.192 (0.172)	0.265	-0.174 (0.13)	0.18	-0.0581 (0.0591)	0.325	-0.152 (0.0482)	0.00168
Diseases of the circulatory system	0.034 (0.065)	0.601	0.0969 (0.0823)	0.239	-0.169 (0.0887)	0.0564	-0.152 (0.0781)	0.0508	0.0433 (0.0371)	0.243	-0.109 (0.0346)	0.0017
Leisure/social activities: Sports club or gym	-0.0764 (0.0565)	0.176	-0.0332 (0.0674)	0.622	0.0966 (0.0818)	0.238	0.0177 (0.0679)	0.795	-0.0434 (0.0351)	0.217	0.0975 (0.0311)	0.00173
Weight change during worst episode of depression: Stayed about the same or was on a diet	-0.0251 (0.0949)	0.791	-0.059 (0.122)	0.628	-0.0467 (0.121)	0.699	0.0252 (0.114)	0.824	-0.17 (0.0543)	0.00177	0.139 (0.0468)	0.00296
Birth weight of first child	-0.0201 (0.0483)	0.678	-0.0065 (0.0752)	0.931	-0.0382 (0.075)	0.611	-0.0744 (0.0658)	0.258	-0.111 (0.0357)	0.00186	0.0278 (0.0283)	0.326
Transport type for commuting to job workplace: Car/motor vehicle	0.18 (0.0765)	0.0186	0.0737 (0.112)	0.51	0.0499 (0.111)	0.654	-0.238 (0.113)	0.0352	0.0091 (0.044)	0.836	-0.15 (0.0482)	0.0019
Cereal type: Other (e.g. Cornflakes, Frosties)	0.0479 (0.0602)	0.426	-0.0133 (0.0846)	0.875	-0.0144 (0.0833)	0.863	-0.0264 (0.076)	0.728	0.0277 (0.0367)	0.451	-0.0963 (0.0312)	0.002
Heel Broadband ultrasound attenuation, direct entry	0.101 (0.0489)	0.0391	0.054 (0.0536)	0.314	0.105 (0.0632)	0.0977	-0.0693 (0.0448)	0.122	0.0016 (0.024)	0.947	-0.0689 (0.0223)	0.00201
ECG, number of stages in a phase	-0.176 (0.111)	0.113	0.0794 (0.144)	0.581	0.0922 (0.151)	0.542	-0.0897 (0.145)	0.536	-0.189 (0.0613)	0.00204	0.153 (0.0627)	0.0145
Milk type used: Soya	-0.0328 (0.106)	0.758	-0.0576 (0.115)	0.616	-0.13 (0.139)	0.35	-0.0882 (0.122)	0.469	-0.163 (0.0529)	0.00204	0.134 (0.0463)	0.00382
Types of physical activity in last 4 weeks: Heavy DIY (eg: weeding, lawn mowing, carpentry, digging)	-0.138 (0.0547)	0.0117	-0.0555 (0.081)	0.493	0.011 (0.0734)	0.881	0.16 (0.0797)	0.0442	-0.0776 (0.0322)	0.0161	0.0892 (0.029)	0.00207
Types of physical activity in last 4 weeks: Light DIY (eg: pruning, watering the lawn)	-0.164 (0.0532)	0.00207	-0.0318 (0.0683)	0.641	-0.124 (0.0798)	0.12	0.0356 (0.0731)	0.626	-0.0167 (0.0329)	0.611	0.0773 (0.033)	0.0193
Diagnoses - main ICD10: K57 Diverticular disease of intestine	0.198 (0.0645)	0.00209	0.114 (0.0856)	0.183	0.0841 (0.0921)	0.361	-0.0726 (0.0938)	0.439	-0.0559 (0.0365)	0.126	-0.0293 (0.036)	0.415
Red blood cell (erythrocyte) count	0.0059 (0.0422)	0.888	0.0114 (0.0516)	0.825	-0.0415 (0.0463)	0.37	-0.0439 (0.0503)	0.383	0.0778 (0.0253)	0.00214	-0.0117 (0.02)	0.561
Platelet distribution width	0.0747 (0.0479)	0.119	0.0263 (0.0471)	0.577	0.0847 (0.0572)	0.139	-0.0283 (0.0469)	0.546	-0.0431 (0.0238)	0.0706	-0.0737 (0.0241)	0.0022
FI9 : concept interpolation	-0.207 (0.0858)	0.0158	-0.164 (0.106)	0.12	-0.0947 (0.112)	0.396	0.0151 (0.102)	0.882	-0.0278 (0.0479)	0.561	0.125 (0.0409)	0.00221
Alcohol drinker status: Previous	0.263 (0.0862)	0.00226	0.0488 (0.104)	0.64	0.308 (0.11)	0.005	0.0138 (0.113)	0.903	-0.0122 (0.0467)	0.794	-0.111 (0.0408)	0.00637
Home location - north co-ordinate (rounded)	0.0191 (0.0847)	0.822	0.141 (0.11)	0.2	-0.0173 (0.109)	0.874	0.0674 (0.102)	0.507	0.0778 (0.0449)	0.083	-0.145 (0.0476)	0.00229
Chest pain or discomfort	0.0334 (0.0607)	0.582	-0.0478 (0.0668)	0.474	-0.081 (0.0809)	0.317	-0.0991 (0.0778)	0.203	0.0422 (0.035)	0.227	-0.1 (0.0329)	0.00235
Facial ageing	-0.153 (0.0503)	0.00236	-0.0579 (0.0639)	0.365	-0.105 (0.0692)	0.131	0.0072 (0.0692)	0.917	0.0435 (0.0276)	0.115	-0.0239 (0.0257)	0.353
Diagnoses - main ICD10: K40 Inguinal hernia	0.0196 (0.0753)	0.795	0.0675 (0.0987)	0.494	0.018 (0.0982)	0.855	-0.0809 (0.0967)	0.403	-0.132 (0.0435)	0.00237	0.106 (0.0444)	0.0172
Beef intake	0.0109 (0.0587)	0.853	-0.005 (0.0757)	0.947	0.157 (0.086)	0.0687	-0.089 (0.0836)	0.287	0.064 (0.0326)	0.0493	-0.101 (0.0331)	0.00237
Diagnoses - main ICD10: H26 Other cataract	0.132 (0.0937)	0.157	-0.149 (0.124)	0.228	0.132 (0.131)	0.312	-0.0625 (0.118)	0.595	0.0131 (0.0551)	0.812	-0.122 (0.0403)	0.00242
logMAR, final (right)	0.201 (0.11)	0.0669	0.169 (0.152)	0.265	-0.137 (0.152)	0.37	-0.091 (0.14)	0.514	0.2 (0.0716)	0.00533	-0.182 (0.0606)	0.0026
Heel broadband ultrasound attenuation (right)	-0.0195 (0.0585)	0.739	-0.106 (0.0615)	0.0842	0.0483 (0.0674)	0.474	-0.0122 (0.0568)	0.83	0.0087 (0.0273)	0.751	-0.078 (0.0259)	0.00262
Disorders of lens	0.145 (0.0841)	0.0845	-0.0619 (0.106)	0.56	0.0871 (0.11)	0.43	0.003 (0.1)	0.976	0.0051 (0.045)	0.909	-0.11 (0.0368)	0.00275
Reason for glasses/contact lenses: For 'astigmatism'	-0.282 (0.0945)	0.0028	0.0806 (0.13)	0.535	-0.246 (0.134)	0.0669	0.111 (0.128)	0.385	-0.0356 (0.0578)	0.538	0.0992 (0.0524)	0.0586
Home location at assessment - north co-ordinate (rounded)	-0.0083 (0.0888)	0.926	0.117 (0.112)	0.297	-0.0124 (0.113)	0.913	0.0225 (0.105)	0.83	0.0698 (0.0455)	0.125	-0.148 (0.0495)	0.00281
Hair/balding pattern: Pattern 1	0.0728 (0.0436)	0.0951	0.0591 (0.054)	0.274	-0.001 (0.0614)	0.987	0.0238 (0.0614)	0.698	0.033 (0.0301)	0.274	-0.0785 (0.0263)	0.00287
Doctor diagnosed hayfever or allergic rhinitis	-0.0126 (0.0652)	0.847	-0.059 (0.0912)	0.518	-0.0164 (0.0955)	0.864	-0.148 (0.106)	0.161	-0.0805 (0.0481)	0.0941	0.102 (0.0344)	0.00289
Illness, injury, bereavement, stress in last 2 years: Serious illness, injury or assault to yourself	0.222 (0.0901)	0.0136	0.0914 (0.11)	0.407	0.158 (0.118)	0.18	-0.0962 (0.109)	0.376	0.0518 (0.0455)	0.254	-0.137 (0.0459)	0.0029
Sleeplessness / insomnia	0.137 (0.0462)	0.00307	0.0655 (0.0599)	0.274	0.0093 (0.0633)	0.883	-0.066 (0.0633)	0.298	-0.0358 (0.0253)	0.156	-0.0457 (0.0254)	0.0719
Nitrogen dioxide air pollution; 2010	-0.198 (0.0936)	0.0339	-0.0303 (0.111)	0.784	-0.0365 (0.109)	0.738	0.0405 (0.0981)	0.68	0.0603 (0.0455)	0.185	0.124 (0.0418)	0.00311
Number of full brothers	0.0455 (0.0801)	0.569	-0.0195 (0.106)	0.855	-0.115 (0.104)	0.271	-0.159 (0.114)	0.164	0.0471 (0.048)	0.327	-0.13 (0.0439)	0.00312
Leisure/social activities: Other group activity	-0.222 (0.0754)	0.00324	-0.126 (0.103)	0.223	-0.19 (0.102)	0.0631	-0.0442 (0.099)	0.655	-0.0793 (0.0405)	0.05	0.0621 (0.0361)	0.0854
Neuroticism score	0.185 (0.0628)	0.00328	0.148 (0.0631)	0.0194	0.0406 (0.0671)	0.545	-0.0372 (0.0542)	0.493	-0.0528 (0.0241)	0.0284	-0.0088 (0.0202)	0.662
Ever had prostate specific antigen (PSA) test	0.23 (0.0783)	0.0033	0.288 (0.113)	0.0106	0.343 (0.12)	0.0044	0.0596 (0.11)	0.589	-0.041 (0.0444)	0.355	0.0793 (0.0397)	0.0457
Time spend outdoors in summer	0.13 (0.0444)	0.00337	0.0325 (0.0593)	0.583	0.0195 (0.0629)	0.756	-0.154 (0.0631)	0.0147	0.0365 (0.0283)	0.197	-0.0546 (0.0223)	0.0141
Vitamin and mineral supplements: Vitamin C	0.239 (0.0904)	0.00826	0.123 (0.112)	0.274	-0.092 (0.118)	0.437	-0.0439 (0.112)	0.696	-0.134 (0.0456)	0.00339	0.116 (0.04)	0.00379
Daytime dozing / sleeping (narcolepsy)	0.0734 (0.0521)	0.159	-0.0292 (0.0685)	0.67	0.0093 (0.0739)	0.9	-0.228 (0.0778)	0.00343	-0.0096 (0.0306)	0.755	-0.0358 (0.0294)	0.224
Medication for pain relief, constipation, heartburn: Ibuprofen (e.g. Nurofen)	0.169 (0.0728)	0.0205	0.293 (0.1)	0.00348	0.139 (0.102)	0.173	-0.199 (0.0874)	0.0227	-0.0392 (0.0397)	0.324	-0.0692 (0.0331)	0.0365
Non-cancer illness code, self-reported: migraine	0.158 (0.0771)	0.0407	0.279 (0.096)	0.0036	0.181 (0.106)	0.0892	-0.212 (0.0999)	0.0334	-0.0611 (0.0454)	0.179	0.0122 (0.0403)	0.762
Diseases of the eye and adnexa	0.229 (0.0787)	0.00361	0.0515 (0.107)	0.63	0.18 (0.113)	0.112	-0.0089 (0.108)	0.934	0.0327 (0.0483)	0.498	-0.108 (0.0421)	0.0106
Cereal intake	-0.0139 (0.0474)	0.769	-0.0315 (0.0662)	0.634	-0.0428 (0.065)	0.51	-0.0757 (0.0638)	0.235	-0.071 (0.0292)	0.015	0.0825 (0.0284)	0.00362
Pain type(s) experienced in last month: Stomach or abdominal pain	0.233 (0.0812)	0.00413	0.219 (0.11)	0.0471	0.0472 (0.101)	0.642	-0.197 (0.0966)	0.0412	0.0367 (0.0395)	0.353	-0.115 (0.0399)	0.0039
Blood clot, DVT, bronchitis, emphysema, asthma, rhinitis, eczema, allergy diagnosed by doctor: None of the above	-0.0232 (0.0442)	0.6	0.0772 (0.0674)	0.252	0.0743 (0.0602)	0.217	0.0244 (0.0702)	0.729	0.0809 (0.028)	0.00392	-0.0056 (0.0253)	0.824
Hair/balding pattern: Pattern 4	-0.0344 (0.0433)	0.427	-9e-04 (0.0592)	0.988	-0.0441 (0.0673)	0.512	0.0276 (0.0677)	0.683	-0.024 (0.0306)	0.432	0.0759 (0.0263)	0.00392
Other eye problems	0.276 (0.0956)	0.00394	0.164 (0.133)	0.219	0.297 (0.131)	0.0231	-0.25 (0.13)	0.0547	-0.018 (0.0597)	0.763	-0.117 (0.0508)	0.0217
Treatment/medication code: ibuprofen	0.182 (0.0811)	0.0247	0.311 (0.108)	0.00406	0.14 (0.113)	0.215	-0.269 (0.101)	0.00759	-0.0806 (0.0445)	0.0702	-0.062 (0.0374)	0.0971
Guilty feelings	0.167 (0.0642)	0.00942	0.169 (0.072)	0.0192	0.0317 (0.0788)	0.687	-0.103 (0.0658)	0.119	-0.0814 (0.0285)	0.00426	0.0463 (0.024)	0.0542
Noisy workplace	0.137 (0.0788)	0.0815	0.0353 (0.0991)	0.722	0.144 (0.109)	0.187	-0.0674 (0.0863)	0.435	-0.0275 (0.0415)	0.508	-0.11 (0.0384)	0.00426
Exposure to tobacco smoke at home	0.067 (0.0932)	0.472	0.127 (0.128)	0.321	-0.143 (0.123)	0.246	-0.0995 (0.124)	0.421	-0.0117 (0.0512)	0.819	-0.133 (0.0466)	0.00434
Coffee type: Instant coffee	-0.0196 (0.0615)	0.75	0.0606 (0.0832)	0.467	0.0249 (0.086)	0.772	-0.0928 (0.08)	0.246	0.0788 (0.0392)	0.0443	-0.109 (0.0384)	0.00441
Average weekly champagne plus white wine intake	0.0151 (0.0713)	0.832	0.139 (0.0863)	0.106	0.289 (0.103)	0.0048	0.0124 (0.0912)	0.892	0.0415 (0.039)	0.288	0.0977 (0.0344)	0.00456
Workplace very dusty: Often	-0.0186 (0.0966)	0.848	0.0274 (0.13)	0.833	-0.0232 (0.134)	0.862	-0.0161 (0.124)	0.897	0.162 (0.0576)	0.00488	-0.069 (0.0462)	0.135
Ever highly irritable/argumentative for 2 days	0.216 (0.0769)	0.00492	0.141 (0.106)	0.183	0.0059 (0.108)	0.956	0.0043 (0.0994)	0.966	0.0237 (0.0467)	0.612	-0.0302 (0.04)	0.45
Mineral and other dietary supplements: Glucosamine	-0.0068 (0.0695)	0.922	0.0018 (0.0903)	0.984	-0.158 (0.102)	0.12	-0.0588 (0.0858)	0.493	-0.12 (0.0431)	0.00523	0.0236 (0.0416)	0.571
Types of transport used (excluding work): Walk	-0.162 (0.0655)	0.0135	-0.0638 (0.0858)	0.457	-0.202 (0.088)	0.0217	-0.0503 (0.0865)	0.561	-0.0494 (0.0345)	0.152	0.0879 (0.0315)	0.00528
Worrier / anxious feelings	0.154 (0.0709)	0.0294	0.185 (0.0662)	0.0053	0.0431 (0.0745)	0.563	-0.0486 (0.0552)	0.379	-0.0344 (0.024)	0.151	0.0174 (0.0218)	0.425
Frequency of other exercises in last 4 weeks	-0.123 (0.0983)	0.209	-0.18 (0.125)	0.152	-0.121 (0.131)	0.356	-0.11 (0.116)	0.343	-0.0633 (0.049)	0.197	0.14 (0.0502)	0.00535
FI5 : family relationship calculation	-0.124 (0.0845)	0.141	-0.022 (0.112)	0.845	0.0154 (0.114)	0.892	0.135 (0.103)	0.189	-0.0224 (0.0451)	0.62	0.111 (0.0397)	0.00536
Illnesses of father: Lung cancer	0.102 (0.0816)	0.21	-0.109 (0.117)	0.353	0.0524 (0.108)	0.629	0.0516 (0.105)	0.624	-0.0161 (0.0449)	0.72	-0.116 (0.0418)	0.00545
Workplace very cold: Sometimes	0.0197 (0.0881)	0.823	-0.0459 (0.118)	0.699	-0.189 (0.141)	0.179	-0.123 (0.126)	0.33	0.0139 (0.0529)	0.793	-0.127 (0.0457)	0.00551
Intra-ocular pressure, Goldmann-correlated (left)	0.0284 (0.055)	0.606	0.103 (0.069)	0.137	0.0151 (0.0741)	0.839	0.0274 (0.0638)	0.668	0.0768 (0.0277)	0.00556	-0.024 (0.0265)	0.364
Maximum workload during fitness test	-0.139 (0.0952)	0.143	0.12 (0.119)	0.313	0.0555 (0.133)	0.676	-0.0798 (0.128)	0.533	-0.115 (0.0508)	0.0236	0.146 (0.0526)	0.00557
Processed meat intake	-0.0398 (0.0629)	0.528	0.0189 (0.0725)	0.794	0.0067 (0.079)	0.933	-0.0424 (0.0729)	0.561	0.0578 (0.0329)	0.0788	-0.0789 (0.0285)	0.00561
Felt very upset when reminded of stressful experience in past month	0.189 (0.0683)	0.00564	0.0858 (0.0974)	0.378	0.0387 (0.0937)	0.68	-0.143 (0.101)	0.157	0.0148 (0.0412)	0.719	-0.0693 (0.0387)	0.0731
Nap during day	0.106 (0.0448)	0.0183	-0.0105 (0.0545)	0.847	0.1 (0.063)	0.111	-0.149 (0.0581)	0.0104	0.0753 (0.0272)	0.00565	-0.0672 (0.0244)	0.00587
Leisure/social activities: Pub or social club	-0.0264 (0.0561)	0.637	-0.12 (0.0824)	0.147	0.0245 (0.0818)	0.764	0.124 (0.0748)	0.0987	0.0878 (0.0317)	0.00571	-0.0116 (0.0366)	0.751
Reason for reducing amount of alcohol drunk: Health precaution	0.0073 (0.0736)	0.921	-0.0509 (0.101)	0.614	0.0077 (0.0984)	0.938	0.194 (0.108)	0.0743	-0.104 (0.0376)	0.00572	0.0876 (0.0391)	0.025
Heel broadband ultrasound attenuation (left)	0.0093 (0.0588)	0.875	-0.0953 (0.0625)	0.127	0.064 (0.0705)	0.364	0.0043 (0.0559)	0.938	0.0235 (0.0258)	0.362	-0.0717 (0.026)	0.00575
Frequency of depressed mood in last 2 weeks	0.176 (0.0653)	0.00717	0.134 (0.0758)	0.0759	0.109 (0.0776)	0.162	-0.0281 (0.073)	0.7	-0.0508 (0.0326)	0.12	-0.0776 (0.0281)	0.0058
Bipolar and major depression status: No Bipolar or Depression	-0.141 (0.0728)	0.0523	-0.0254 (0.104)	0.807	-0.0438 (0.105)	0.676	0.302 (0.11)	0.00583	0.0823 (0.0442)	0.0627	0.0373 (0.0434)	0.391
Seen a psychiatrist for nerves, anxiety, tension or depression	0.121 (0.0591)	0.0403	0.0225 (0.0786)	0.775	0.185 (0.0886)	0.0366	-0.229 (0.0831)	0.00591	-0.0892 (0.0396)	0.0244	0.0075 (0.0302)	0.805
Neoplasms	0.226 (0.0821)	0.006	0.0741 (0.097)	0.445	0.13 (0.109)	0.233	-0.0275 (0.106)	0.794	-0.0191 (0.0417)	0.646	-0.101 (0.0409)	0.0139
Felt hated by family member as a child	0.142 (0.074)	0.0554	0.14 (0.101)	0.167	0.0562 (0.107)	0.601	-0.0311 (0.0893)	0.728	-0.0309 (0.042)	0.461	-0.102 (0.0373)	0.00609
Age when periods started (menarche)	-0.0602 (0.0376)	0.109	-0.0093 (0.0535)	0.863	-0.043 (0.0516)	0.405	-0.0567 (0.0566)	0.317	-0.0412 (0.0233)	0.0773	0.0738 (0.0269)	0.00612
Place of birth in UK - north co-ordinate	0.154 (0.0855)	0.0709	0.204 (0.106)	0.0531	0.12 (0.117)	0.305	0.0172 (0.109)	0.875	0.0548 (0.0457)	0.231	-0.143 (0.0523)	0.00617
Headaches for 3+ months	0.0356 (0.091)	0.696	-0.07 (0.126)	0.577	0.0415 (0.119)	0.727	-0.34 (0.124)	0.00619	-0.0682 (0.0479)	0.154	0.0367 (0.0467)	0.432
Hearing difficulty/problems: Yes	-0.0231 (0.0531)	0.663	-0.0561 (0.0713)	0.432	-0.0402 (0.0702)	0.567	-0.0431 (0.0621)	0.488	-0.0071 (0.0332)	0.831	-0.0742 (0.0272)	0.00629
Illness, injury, bereavement, stress in last 2 years: Financial difficulties	0.0594 (0.0613)	0.332	0.0277 (0.0815)	0.734	-0.0414 (0.0807)	0.608	-0.0562 (0.0751)	0.454	0.0525 (0.0344)	0.127	-0.0861 (0.0315)	0.00632
Relative age voice broke	-0.0373 (0.0609)	0.54	-0.0715 (0.087)	0.411	-0.0176 (0.0938)	0.852	-0.0637 (0.0804)	0.428	-0.0247 (0.0384)	0.52	0.105 (0.0385)	0.00634
Maximum digits remembered correctly	-0.0923 (0.082)	0.261	-0.16 (0.114)	0.16	-0.136 (0.117)	0.246	0.0094 (0.109)	0.931	0.0049 (0.047)	0.917	0.128 (0.0471)	0.0064
Job involves shift work	0.0828 (0.0778)	0.287	0.184 (0.104)	0.0768	-0.015 (0.11)	0.892	-0.284 (0.104)	0.00652	0.0973 (0.0444)	0.0286	-0.0949 (0.0388)	0.0145
Malignant neoplasm of breast	0.225 (0.083)	0.00668	0.0987 (0.128)	0.44	0.0674 (0.116)	0.562	-0.311 (0.124)	0.0121	0.106 (0.0538)	0.0487	-0.0659 (0.045)	0.143
Eosinophill count	0.007 (0.0483)	0.885	-0.0599 (0.0652)	0.358	-0.0497 (0.0636)	0.435	-0.0614 (0.0518)	0.236	0.0034 (0.0287)	0.907	-0.0588 (0.0217)	0.00668
Current employment status: Retired	-0.15 (0.118)	0.206	-0.0437 (0.128)	0.734	-0.246 (0.141)	0.0822	-0.0397 (0.129)	0.759	0.0249 (0.0546)	0.648	-0.134 (0.0498)	0.0069
Weight change compared with 1 year ago	0.258 (0.102)	0.0111	0.072 (0.129)	0.577	0.214 (0.132)	0.106	-0.0786 (0.133)	0.556	0.0598 (0.0592)	0.312	-0.149 (0.0551)	0.00696
Hearing difficulty/problems: No	0.0251 (0.0531)	0.637	0.0578 (0.0711)	0.416	0.0409 (0.0703)	0.561	0.0447 (0.0622)	0.472	0.0068 (0.0332)	0.838	0.0734 (0.0272)	0.00701
Other joint disorders	0.193 (0.0718)	0.00727	0.079 (0.0957)	0.409	0.169 (0.102)	0.0972	-0.0476 (0.0963)	0.621	-0.028 (0.0482)	0.562	-0.0887 (0.038)	0.0196
Detention categories: Informal, not formally detained	0.31 (0.116)	0.00753	-0.07 (0.14)	0.618	0.128 (0.16)	0.424	-0.042 (0.141)	0.766	0.0254 (0.0658)	0.699	-0.142 (0.0569)	0.0129
ECG, load	-0.137 (0.101)	0.174	0.139 (0.129)	0.282	0.0759 (0.136)	0.576	-0.0093 (0.132)	0.944	-0.127 (0.0545)	0.0201	0.153 (0.0573)	0.00757
Number of full sisters	0.106 (0.0769)	0.168	0.0322 (0.0986)	0.744	0.0993 (0.105)	0.346	-0.267 (0.104)	0.0103	0.119 (0.0446)	0.00766	-0.0703 (0.0442)	0.112
Manifestations of mania or irritability: I was more talkative than usual	-0.0717 (0.0868)	0.409	0.0127 (0.13)	0.922	-0.371 (0.139)	0.0077	0.0454 (0.128)	0.723	0.0401 (0.0618)	0.516	-0.0493 (0.0464)	0.288
Recent feelings of foreboding	0.219 (0.0823)	0.00778	0.152 (0.108)	0.158	0.0814 (0.101)	0.419	-0.145 (0.106)	0.171	-0.023 (0.0437)	0.598	-0.0692 (0.0371)	0.0623
Cereal type: Oat cereal (e.g. Ready Brek, porridge)	0.02 (0.0743)	0.788	-0.0106 (0.108)	0.922	-0.0235 (0.102)	0.818	0.154 (0.112)	0.168	0.0239 (0.0487)	0.624	0.123 (0.0463)	0.00783
Frequency of solarium/sunlamp use	0.217 (0.0817)	0.00799	0.203 (0.101)	0.0446	0.176 (0.104)	0.0917	0.0807 (0.0937)	0.389	-0.0691 (0.0386)	0.0735	-5e-04 (0.0358)	0.988
Ever taken oral contraceptive pill	-0.0727 (0.0863)	0.4	-0.107 (0.116)	0.357	-0.213 (0.127)	0.0939	-0.005 (0.121)	0.967	-0.132 (0.0497)	0.00801	0.0026 (0.0391)	0.946
Number of diet questionnaires completed	-0.212 (0.0807)	0.00857	-0.0746 (0.106)	0.482	0.0388 (0.11)	0.724	0.0503 (0.0987)	0.61	0.0186 (0.0437)	0.671	0.0677 (0.0401)	0.0918
Job involves heavy manual or physical work	0.102 (0.0505)	0.0429	-0.0592 (0.0697)	0.396	-0.0381 (0.0688)	0.58	-0.133 (0.0626)	0.034	0.049 (0.0314)	0.119	-0.065 (0.025)	0.00942
Qualifications: CSEs or equivalent	0.16 (0.0695)	0.0214	0.114 (0.0997)	0.255	0.0319 (0.0973)	0.743	-0.109 (0.0847)	0.197	0.0315 (0.0436)	0.47	-0.0925 (0.0358)	0.00972
Hand grip strength (left)	-0.105 (0.0407)	0.00977	-0.0487 (0.0565)	0.389	-0.0669 (0.0564)	0.236	0.0224 (0.0555)	0.686	-0.0173 (0.0245)	0.481	0.0387 (0.0207)	0.0618
Cancer code, self-reported: breast cancer	0.195 (0.0982)	0.0475	-0.0078 (0.121)	0.949	0.186 (0.124)	0.136	-0.367 (0.143)	0.0101	0.0851 (0.0574)	0.138	-0.0261 (0.0426)	0.54
Platelet crit	-0.0366 (0.0354)	0.301	-0.137 (0.0534)	0.0103	-0.108 (0.0509)	0.0339	-0.0614 (0.0532)	0.248	-0.0047 (0.0251)	0.85	-0.0619 (0.0276)	0.025
Coffee type: Decaffeinated coffee (any type)	0.0687 (0.0816)	0.4	-0.214 (0.121)	0.0761	-0.0948 (0.123)	0.44	0.303 (0.118)	0.0106	-0.035 (0.0487)	0.472	-0.0801 (0.0371)	0.0309
Smoking/smokers in household	0.218 (0.0855)	0.0106	0.215 (0.132)	0.102	0.127 (0.133)	0.338	-0.0662 (0.124)	0.594	-0.107 (0.0529)	0.0427	-0.0492 (0.0526)	0.35
Number in household	0.22 (0.086)	0.0107	0.188 (0.117)	0.108	0.177 (0.114)	0.12	-0.0118 (0.112)	0.916	-0.101 (0.0483)	0.0365	0.0155 (0.0402)	0.699
Ever depressed for a whole week	0.0818 (0.0688)	0.234	-0.0054 (0.0925)	0.953	0.0811 (0.102)	0.425	-0.158 (0.0924)	0.0864	-0.0933 (0.0366)	0.0107	-0.0094 (0.0359)	0.792
Milk type used: Never/rarely have milk	-0.179 (0.0704)	0.0108	-0.256 (0.106)	0.0159	-0.044 (0.107)	0.681	0.0439 (0.101)	0.663	0.0384 (0.047)	0.415	0.0192 (0.0471)	0.683
3mm weak meridian angle (right)	-0.0518 (0.108)	0.632	-0.032 (0.164)	0.845	-0.116 (0.16)	0.47	-0.0066 (0.148)	0.964	-0.0144 (0.0622)	0.817	0.145 (0.0568)	0.0109
Diagnoses - main ICD10: I48 Atrial fibrillation and flutter	-0.109 (0.0734)	0.136	-0.106 (0.105)	0.317	-0.268 (0.106)	0.0111	0.05 (0.0995)	0.615	-0.038 (0.0425)	0.372	0.0347 (0.0505)	0.492
Transport type for commuting to job workplace: Public transport	-0.165 (0.0725)	0.0225	-0.133 (0.114)	0.242	-0.0238 (0.114)	0.835	0.23 (0.108)	0.0338	0.0552 (0.0459)	0.229	0.0961 (0.0379)	0.0112
Diagnoses - main ICD10: K80 Cholelithiasis	0.102 (0.0945)	0.281	0.127 (0.114)	0.265	0.0721 (0.117)	0.537	0.105 (0.119)	0.374	0.129 (0.051)	0.0112	-0.141 (0.0725)	0.0514
Diagnoses - main ICD10: C50 Malignant neoplasm of breast	0.205 (0.085)	0.0159	0.111 (0.124)	0.37	0.0666 (0.115)	0.564	-0.331 (0.131)	0.0116	0.0877 (0.0539)	0.103	-0.0843 (0.0496)	0.0892
Qualifications: O levels/GCSEs or equivalent	-0.107 (0.0558)	0.0545	0.0139 (0.0711)	0.845	-0.026 (0.079)	0.742	0.163 (0.0724)	0.0242	-0.0538 (0.0315)	0.0881	0.0707 (0.028)	0.0117
Recent feelings of depression	0.174 (0.0842)	0.0382	0.0058 (0.111)	0.958	0.038 (0.12)	0.752	-0.239 (0.0953)	0.0121	-0.065 (0.0448)	0.147	-0.0927 (0.0406)	0.0225
Red blood cell (erythrocyte) distribution width	-0.0799 (0.0437)	0.0674	-0.0942 (0.0513)	0.0662	-0.0924 (0.0561)	0.0994	-0.0396 (0.0472)	0.401	0.0401 (0.0223)	0.072	-0.0571 (0.0228)	0.0122
Illnesses of father: Chronic bronchitis/emphysema	-0.0917 (0.081)	0.258	-0.117 (0.109)	0.283	0.0143 (0.107)	0.894	0.0613 (0.107)	0.567	0.0286 (0.0493)	0.562	-0.102 (0.0408)	0.0123
Miserableness	0.113 (0.0616)	0.0671	0.124 (0.0693)	0.0743	-0.0394 (0.0748)	0.599	-0.0609 (0.0638)	0.34	-0.0652 (0.026)	0.0123	-0.0494 (0.0259)	0.0564
Recent worrying too much about different things	0.231 (0.0924)	0.0124	0.038 (0.113)	0.737	-0.0103 (0.105)	0.921	-0.141 (0.103)	0.171	-0.0339 (0.0461)	0.462	-0.0304 (0.04)	0.446
ECG, heart rate	-0.016 (0.0893)	0.858	0.242 (0.12)	0.0437	0.109 (0.118)	0.352	0.162 (0.115)	0.158	0.121 (0.0485)	0.0125	-0.0462 (0.0488)	0.343
Non-cancer illness code, self-reported: osteoporosis	-0.0124 (0.0933)	0.894	0.104 (0.114)	0.364	-0.105 (0.115)	0.361	0.0913 (0.11)	0.408	-0.051 (0.0492)	0.3	0.117 (0.0469)	0.0126
Financial situation satisfaction	0.183 (0.0734)	0.0128	0.172 (0.0978)	0.0782	-0.01 (0.102)	0.922	-0.0536 (0.0926)	0.563	0.0659 (0.0378)	0.0813	-0.0416 (0.0357)	0.244
Illnesses of mother: Chronic bronchitis/emphysema	0.0752 (0.0868)	0.386	-0.0789 (0.121)	0.515	-0.0742 (0.113)	0.511	-0.28 (0.113)	0.0129	0.0253 (0.0537)	0.638	-0.0927 (0.0477)	0.0519
Gas or solid-fuel cooking/heating: An open solid fuel fire that you use regularly in winter time	0.0212 (0.0752)	0.778	-0.0176 (0.0931)	0.85	0.128 (0.0936)	0.173	-0.0496 (0.0952)	0.602	-0.112 (0.0449)	0.0131	0.08 (0.0378)	0.0342
Mineral and other dietary supplements: Zinc	0.185 (0.104)	0.0752	-0.164 (0.126)	0.194	0.0816 (0.132)	0.538	-0.177 (0.117)	0.132	-0.0907 (0.0585)	0.121	0.153 (0.0618)	0.0134
Leisure/social activities: Adult education class	-0.163 (0.0719)	0.0231	-0.123 (0.0981)	0.21	-0.0197 (0.102)	0.847	0.169 (0.104)	0.103	-0.0579 (0.0442)	0.19	0.107 (0.0433)	0.0134
Alcohol drinker status: Current	-0.186 (0.0753)	0.0135	-0.0233 (0.0912)	0.798	-0.101 (0.0999)	0.313	0.0325 (0.0977)	0.739	-0.0093 (0.042)	0.825	0.0713 (0.0367)	0.052
Difference in mobile phone use compared to two years previously	-0.037 (0.0905)	0.682	-0.152 (0.128)	0.238	-0.111 (0.133)	0.404	-0.0802 (0.118)	0.496	-0.0485 (0.056)	0.386	0.115 (0.0464)	0.0135
Pain type(s) experienced in last month: Pain all over the body	0.17 (0.099)	0.0865	0.0445 (0.13)	0.733	0.152 (0.139)	0.275	-0.0612 (0.126)	0.628	-0.013 (0.0554)	0.815	-0.116 (0.0471)	0.0136
Diagnoses - main ICD10: M23 Internal derangement of knee	0.204 (0.0882)	0.0205	0.113 (0.114)	0.319	0.292 (0.119)	0.0141	0.0146 (0.112)	0.897	-0.0872 (0.0532)	0.101	-0.0584 (0.0391)	0.135
Ever contemplated self-harm	0.0799 (0.0842)	0.343	0.0036 (0.104)	0.973	-0.104 (0.115)	0.364	-0.16 (0.107)	0.134	-0.115 (0.0471)	0.0142	-0.083 (0.047)	0.0778
Magnesium	-0.0188 (0.103)	0.855	-0.124 (0.142)	0.384	0.0218 (0.13)	0.866	-0.141 (0.132)	0.283	-0.0948 (0.0668)	0.156	0.148 (0.0605)	0.0144
Time to answer	0.119 (0.0767)	0.121	0.0967 (0.105)	0.357	0.0424 (0.122)	0.728	0.146 (0.108)	0.177	0.0098 (0.0483)	0.839	0.109 (0.0447)	0.0148
Mental health problems ever diagnosed by a professional: Depression	0.0798 (0.0736)	0.278	0.0937 (0.0997)	0.347	0.0171 (0.106)	0.872	-0.214 (0.105)	0.0419	-0.032 (0.0435)	0.462	-0.103 (0.0423)	0.015
Hot drink temperature	-0.0799 (0.0465)	0.0853	0.0216 (0.0642)	0.737	0.0229 (0.0562)	0.684	-0.14 (0.0574)	0.0151	0.0293 (0.025)	0.242	-0.0554 (0.0264)	0.0359
Injury, poisoning and certain other consequences of external causes	0.109 (0.0718)	0.129	0.0034 (0.104)	0.974	0.07 (0.103)	0.498	-0.188 (0.104)	0.0723	0.0293 (0.046)	0.524	-0.112 (0.046)	0.0152
Time spent using computer	-0.11 (0.0454)	0.0153	-0.0143 (0.0628)	0.819	-0.0798 (0.0641)	0.213	-0.0334 (0.0595)	0.574	-0.0434 (0.0283)	0.125	-0.0153 (0.024)	0.525
Substances taken for depression: Medication prescribed to you (for at least two weeks)	0.168 (0.0692)	0.0153	0.176 (0.0959)	0.0656	0.109 (0.0997)	0.274	-0.22 (0.101)	0.0297	-0.0469 (0.0427)	0.273	-0.0442 (0.0409)	0.28
Intra-ocular pressure, corneal-compensated (right)	0.0254 (0.0573)	0.657	-0.0497 (0.0723)	0.492	0.0165 (0.086)	0.848	0.0211 (0.0774)	0.785	0.0725 (0.0299)	0.0154	-0.0461 (0.03)	0.124
Illnesses of father: Prostate cancer	0.181 (0.112)	0.108	0.287 (0.155)	0.0635	0.378 (0.156)	0.0154	-0.133 (0.165)	0.419	-0.0199 (0.0661)	0.763	-0.046 (0.0568)	0.418
Diagnoses - main ICD10: R31 Unspecified haematuria	0.284 (0.117)	0.0156	0.0996 (0.162)	0.54	0.197 (0.15)	0.19	0.165 (0.19)	0.387	-0.0254 (0.0568)	0.655	-0.127 (0.073)	0.083
Monocyte percentage	0.0064 (0.0443)	0.884	0.0637 (0.053)	0.23	0.0141 (0.0548)	0.796	0.0571 (0.0625)	0.361	0.0493 (0.0273)	0.0712	0.0813 (0.0337)	0.016
Treatment/medication code: levothyroxine sodium	0.0277 (0.0699)	0.691	0.0551 (0.0818)	0.501	-0.0835 (0.0896)	0.351	-0.0814 (0.0848)	0.337	-0.0556 (0.044)	0.206	-0.075 (0.0311)	0.016
Spread type: Butter/spreadable butter	0.0344 (0.0562)	0.541	0.0488 (0.0714)	0.494	0.0993 (0.0811)	0.221	-0.0479 (0.0766)	0.532	0.07 (0.0309)	0.0237	0.0726 (0.0304)	0.0169
Cooked vegetable intake	0.0608 (0.0595)	0.307	0.0814 (0.0737)	0.27	0.0234 (0.0845)	0.782	-0.0409 (0.073)	0.576	-0.0033 (0.0308)	0.914	-0.0689 (0.029)	0.0174
Frequency of consuming six or more units of alcohol	0.0243 (0.0707)	0.731	-5e-04 (0.0918)	0.996	-0.107 (0.0998)	0.285	-0.247 (0.104)	0.0175	-0.0216 (0.0388)	0.578	-0.0128 (0.0356)	0.72
Number of self-reported cancers	0.22 (0.123)	0.0731	-0.145 (0.166)	0.382	0.228 (0.167)	0.172	-0.417 (0.176)	0.0176	0.0671 (0.0738)	0.363	-0.024 (0.0535)	0.654
Malignant neoplasm of digestive organs	-0.0447 (0.119)	0.708	-0.184 (0.166)	0.27	-0.15 (0.175)	0.392	0.414 (0.175)	0.0178	-0.0802 (0.0734)	0.275	0.0074 (0.0632)	0.907
Corneal resistance factor (right)	-0.0159 (0.0511)	0.756	0.0649 (0.0679)	0.339	-0.035 (0.0667)	0.6	-0.0393 (0.067)	0.558	0.0699 (0.0295)	0.018	-0.0251 (0.0259)	0.331
Worry too long after embarrassment	0.109 (0.0594)	0.0669	0.126 (0.0638)	0.0481	0.166 (0.0771)	0.0318	-0.005 (0.062)	0.935	-0.0539 (0.0268)	0.044	0.0585 (0.0248)	0.018
Types of transport used (excluding work): Public transport	-0.153 (0.0648)	0.0185	-0.0922 (0.0952)	0.333	-0.0701 (0.0852)	0.411	0.0637 (0.0791)	0.421	0.0488 (0.0337)	0.147	0.0097 (0.0315)	0.758
How are people in household related to participant: Husband, wife or partner	0.138 (0.0588)	0.0191	0.118 (0.0796)	0.137	0.0644 (0.0855)	0.451	0.0087 (0.0807)	0.914	-0.0211 (0.0359)	0.557	-0.0135 (0.0308)	0.66
Other pulmonary diagnosis	0.155 (0.0872)	0.075	-0.0586 (0.109)	0.591	-0.0889 (0.125)	0.476	-0.16 (0.121)	0.185	-0.0362 (0.0505)	0.473	-0.105 (0.045)	0.0193
Frequency of walking for pleasure in last 4 weeks	0.038 (0.0643)	0.554	0.024 (0.0888)	0.787	0.0057 (0.0929)	0.952	-0.174 (0.0882)	0.048	0.002 (0.0386)	0.958	-0.07 (0.0299)	0.0194
Lamb/mutton intake	-0.0038 (0.0589)	0.949	0.0681 (0.0782)	0.384	0.168 (0.0755)	0.0256	-0.0245 (0.0803)	0.76	0.0768 (0.0332)	0.0208	-0.0453 (0.0271)	0.0945
Heel bone mineral density (BMD) (right)	-0.012 (0.0526)	0.819	-0.0941 (0.0625)	0.132	0.0707 (0.0652)	0.278	0.0035 (0.0566)	0.95	0.0095 (0.0264)	0.718	-0.0597 (0.0259)	0.0209
Diagnoses - main ICD10: C44 Other malignant neoplasms of skin	0.0418 (0.0737)	0.571	-0.0068 (0.0968)	0.944	0.0534 (0.105)	0.612	0.127 (0.0959)	0.184	0.0283 (0.043)	0.511	0.0901 (0.0391)	0.0211
Heel quantitative ultrasound index (QUI), direct entry (right)	-0.0141 (0.0526)	0.789	-0.0961 (0.0628)	0.126	0.068 (0.0649)	0.295	-0.0014 (0.0561)	0.98	0.0095 (0.0266)	0.721	-0.0599 (0.026)	0.0213
Heel bone mineral density (BMD) T-score, automated (right)	-0.0141 (0.0526)	0.788	-0.0961 (0.0628)	0.126	0.0679 (0.0649)	0.295	-0.0014 (0.0561)	0.981	0.0095 (0.0266)	0.721	-0.0599 (0.026)	0.0213
Drive faster than motorway speed limit	-0.0758 (0.0531)	0.153	0.0014 (0.0623)	0.982	-0.0369 (0.071)	0.603	-0.0104 (0.0668)	0.877	-0.0679 (0.0295)	0.0213	0.0065 (0.0237)	0.783
Suffer from 'nerves'	0.152 (0.0696)	0.0295	0.0448 (0.0739)	0.544	0.148 (0.0815)	0.0688	0.112 (0.0691)	0.104	-0.0731 (0.0318)	0.0214	0.0245 (0.0283)	0.386
Diagnoses - main ICD10: K44 Diaphragmatic hernia	0.274 (0.12)	0.0224	0.0196 (0.146)	0.893	-0.0191 (0.151)	0.899	-0.0121 (0.142)	0.932	0.0137 (0.0577)	0.813	-0.0809 (0.0486)	0.0957
Round of numeric memory test	-0.0487 (0.0933)	0.601	-0.165 (0.114)	0.151	-0.233 (0.14)	0.0967	0.022 (0.12)	0.855	0.0266 (0.0536)	0.62	0.126 (0.0551)	0.0224
Qualifications: Other professional qualifications eg: nursing, teaching	-0.0929 (0.051)	0.0684	-0.0023 (0.0698)	0.974	0.0599 (0.0706)	0.396	-0.0963 (0.0746)	0.197	-0.0505 (0.0296)	0.0879	0.065 (0.0285)	0.0226
Heel bone mineral density (BMD)	0.0862 (0.0441)	0.0508	0.0745 (0.0515)	0.148	0.1 (0.0609)	0.0998	-0.0597 (0.0466)	0.2	-0.0038 (0.0242)	0.875	-0.052 (0.0229)	0.023
Belittlement by partner or ex-partner as an adult	0.182 (0.0803)	0.0233	0.0681 (0.102)	0.502	-0.0174 (0.116)	0.88	-0.0997 (0.112)	0.373	-0.037 (0.0453)	0.414	-0.077 (0.0404)	0.0564
Corneal resistance factor (left)	-0.006 (0.0513)	0.907	0.0883 (0.0666)	0.184	-0.0024 (0.0682)	0.971	-0.0131 (0.0633)	0.836	0.0662 (0.0292)	0.0234	-0.0115 (0.0281)	0.682
Mouth/teeth dental problems: Loose teeth	-0.147 (0.0828)	0.0752	-0.0961 (0.11)	0.381	-0.257 (0.114)	0.0236	0.0269 (0.112)	0.81	0.0709 (0.0463)	0.126	-0.0629 (0.0432)	0.145
Basophill count	-0.106 (0.0713)	0.136	-0.182 (0.0927)	0.0495	-0.243 (0.107)	0.0238	-0.067 (0.0949)	0.48	-0.0145 (0.0418)	0.728	-0.0443 (0.0392)	0.258
Potassium in urine	0.101 (0.0563)	0.0737	0.0389 (0.0821)	0.636	0.188 (0.089)	0.0348	-0.114 (0.0774)	0.142	0.0432 (0.0285)	0.13	-0.0616 (0.0273)	0.0238
Frequency of light DIY in last 4 weeks	-0.0641 (0.0971)	0.509	-0.112 (0.121)	0.356	-0.0895 (0.135)	0.508	0.0158 (0.124)	0.899	-0.123 (0.0545)	0.024	-0.0213 (0.0426)	0.617
Salt added to food	0.0931 (0.0413)	0.0242	0.0563 (0.058)	0.331	0.0362 (0.0618)	0.558	-0.0421 (0.0607)	0.488	0.0012 (0.0254)	0.963	-0.0203 (0.0227)	0.372
Heel bone mineral density (BMD) T-score, automated	0.0862 (0.0443)	0.052	0.0732 (0.0514)	0.154	0.0972 (0.0611)	0.111	-0.0601 (0.0464)	0.195	-0.0052 (0.0243)	0.831	-0.0514 (0.0228)	0.0242
Heel quantitative ultrasound index (QUI), direct entry	0.0862 (0.0443)	0.052	0.0733 (0.0514)	0.154	0.0972 (0.0611)	0.111	-0.0602 (0.0464)	0.195	-0.0052 (0.0243)	0.831	-0.0514 (0.0228)	0.0242
Number of rounds of numeric memory test performed	-0.0522 (0.0934)	0.576	-0.172 (0.115)	0.133	-0.234 (0.14)	0.0948	0.0318 (0.12)	0.791	0.0286 (0.0534)	0.593	0.124 (0.055)	0.0246
Heel bone mineral density (BMD) (left)	4e-04 (0.0533)	0.994	-0.0885 (0.0618)	0.152	0.0539 (0.0679)	0.427	0.0014 (0.0559)	0.98	0.019 (0.0252)	0.452	-0.0572 (0.0255)	0.025
COPD differential diagnosis	0.166 (0.0845)	0.0493	-0.0697 (0.106)	0.51	-0.0942 (0.12)	0.432	-0.123 (0.113)	0.275	-0.0079 (0.0483)	0.871	-0.0991 (0.0442)	0.025
Hand grip strength (right)	-0.0893 (0.0399)	0.0254	-0.0425 (0.0574)	0.459	-0.0869 (0.0581)	0.134	-0.0049 (0.0563)	0.931	-0.0116 (0.025)	0.642	0.0445 (0.0222)	0.045
Avoided activities or situations because of previous stressful experience in past month	0.137 (0.088)	0.12	0.0994 (0.121)	0.412	0.0525 (0.122)	0.667	-0.242 (0.122)	0.0462	-0.0279 (0.0526)	0.596	-0.0977 (0.0438)	0.0256
Seen doctor (GP) for nerves, anxiety, tension or depression	0.119 (0.0535)	0.026	0.0508 (0.0642)	0.429	0.0214 (0.0615)	0.727	-0.152 (0.0696)	0.029	-0.0546 (0.0279)	0.05	-0.026 (0.0253)	0.304
Maximum heart rate during fitness test	-0.104 (0.109)	0.339	0.218 (0.124)	0.078	0.0071 (0.133)	0.957	0.176 (0.127)	0.166	0.115 (0.0516)	0.0261	0.0591 (0.0502)	0.238
Ever had bowel cancer screening	0.167 (0.0953)	0.0794	0.0888 (0.116)	0.444	0.183 (0.129)	0.156	-0.0322 (0.111)	0.772	-0.101 (0.0455)	0.0265	0.0372 (0.0461)	0.42
Non-oily fish intake	0.15 (0.0678)	0.0267	0.193 (0.0907)	0.0337	0.0818 (0.0904)	0.365	-0.143 (0.0884)	0.106	-0.0188 (0.0391)	0.63	-0.023 (0.0359)	0.522
Basophill percentage	-0.102 (0.0515)	0.0473	-0.0776 (0.0713)	0.276	-0.0941 (0.0771)	0.223	0.0508 (0.0695)	0.464	0.0108 (0.0357)	0.763	0.0852 (0.0385)	0.027
Ever sought or received professional help for mental distress	0.119 (0.0725)	0.101	0.113 (0.0921)	0.22	-0.0294 (0.097)	0.762	-0.148 (0.0977)	0.13	-0.0799 (0.0362)	0.0273	-0.0164 (0.0364)	0.652
Ever taken cannabis	-0.0494 (0.0686)	0.471	-0.0377 (0.0892)	0.672	0.0377 (0.0902)	0.676	-0.176 (0.0849)	0.0381	-0.0373 (0.0404)	0.356	0.0814 (0.0369)	0.0274
Age high blood pressure diagnosed	0.132 (0.0817)	0.105	-0.0696 (0.0998)	0.485	0.109 (0.125)	0.383	0.137 (0.102)	0.177	0.019 (0.0551)	0.73	0.104 (0.0474)	0.0276
Repeated disturbing thoughts of stressful experience in past month	0.169 (0.0771)	0.0281	0.113 (0.109)	0.3	-0.0145 (0.098)	0.882	-0.0771 (0.0973)	0.428	-0.0029 (0.041)	0.943	-0.064 (0.0397)	0.106
Platelet count	-0.0248 (0.037)	0.503	-0.113 (0.0514)	0.0284	-0.0872 (0.052)	0.0934	-0.0564 (0.0468)	0.228	-0.0036 (0.0242)	0.883	-0.0219 (0.0378)	0.561
Heel bone mineral density (BMD) T-score, automated (left)	0.0012 (0.0533)	0.982	-0.0855 (0.062)	0.168	0.0576 (0.0679)	0.397	9e-04 (0.056)	0.987	0.0216 (0.0252)	0.391	-0.0565 (0.0258)	0.0284
Heel quantitative ultrasound index (QUI), direct entry (left)	0.0012 (0.0533)	0.982	-0.0855 (0.062)	0.168	0.0576 (0.0679)	0.397	9e-04 (0.056)	0.987	0.0216 (0.0252)	0.391	-0.0564 (0.0258)	0.0284
Spread type: Other type of spread/margarine	0.004 (0.0611)	0.947	-0.107 (0.0733)	0.145	-0.0741 (0.0866)	0.392	0.0787 (0.0865)	0.363	-0.0547 (0.0341)	0.108	-0.0702 (0.0322)	0.029
Blood clot, DVT, bronchitis, emphysema, asthma, rhinitis, eczema, allergy diagnosed by doctor: Blood clot in the leg (DVT)	-0.0824 (0.0979)	0.4	-0.181 (0.122)	0.136	-0.283 (0.13)	0.0292	-0.269 (0.13)	0.0393	0.0417 (0.0596)	0.484	0.0187 (0.0556)	0.737
Number of days/week of moderate physical activity 10+ minutes	-0.0067 (0.0588)	0.91	-3e-04 (0.0787)	0.997	-0.0389 (0.0743)	0.601	-0.106 (0.0765)	0.164	-0.056 (0.0328)	0.0872	0.071 (0.0326)	0.0293
Treatment/medication code: ventolin 100micrograms inhaler	-0.0698 (0.0753)	0.354	-0.11 (0.108)	0.307	-0.204 (0.0937)	0.0296	-0.0339 (0.11)	0.757	-0.0203 (0.041)	0.62	-0.0162 (0.0471)	0.731
Usual side of head for mobile phone use: Equally left and right	-0.176 (0.09)	0.0501	0.0424 (0.123)	0.73	-0.254 (0.132)	0.0534	0.0289 (0.105)	0.783	-0.0151 (0.0472)	0.749	-0.098 (0.0454)	0.0309
Duration of vigorous activity	0.16 (0.0744)	0.031	-0.0041 (0.0976)	0.966	0.0046 (0.103)	0.964	0.0349 (0.09)	0.698	-0.0232 (0.0392)	0.553	0.0018 (0.0348)	0.958
Birth weight	-0.0329 (0.0471)	0.484	-0.0491 (0.0709)	0.488	-0.066 (0.0653)	0.312	-0.0374 (0.0682)	0.583	-0.028 (0.027)	0.3	0.0529 (0.0245)	0.031
Non-cancer illness code, self-reported: deep venous thrombosis (dvt)	-0.0871 (0.0982)	0.375	-0.155 (0.122)	0.206	-0.275 (0.127)	0.0311	-0.25 (0.131)	0.0562	0.0401 (0.0598)	0.503	0.029 (0.0571)	0.611
Energy	0.0341 (0.117)	0.771	-0.0843 (0.149)	0.572	-0.0368 (0.163)	0.821	-0.0925 (0.154)	0.549	-0.0216 (0.0749)	0.773	0.16 (0.0742)	0.0312
6mm strong meridian angle (right)	0.13 (0.0956)	0.173	-0.0363 (0.12)	0.762	0.0249 (0.119)	0.834	-0.0188 (0.105)	0.857	0.0749 (0.0489)	0.125	-0.0893 (0.0415)	0.0316
Breastfed as a baby	-0.17 (0.079)	0.0317	-0.0474 (0.103)	0.644	-0.0164 (0.0965)	0.865	-0.132 (0.0952)	0.167	-0.0359 (0.0413)	0.384	0.0434 (0.0424)	0.306
Hair/balding pattern: Pattern 3	-0.136 (0.0635)	0.0322	-0.0915 (0.0895)	0.307	0.0362 (0.0941)	0.701	-0.0735 (0.0821)	0.371	-0.0156 (0.0384)	0.684	0.0752 (0.0396)	0.0576
Mean corpuscular haemoglobin concentration	0.0857 (0.049)	0.0803	0.0976 (0.0583)	0.0943	0.103 (0.0586)	0.0785	-0.019 (0.066)	0.774	-0.0685 (0.0321)	0.0327	0.0246 (0.0324)	0.448
Physically abused by family as a child	0.0868 (0.0706)	0.218	0.0261 (0.0879)	0.766	0.0134 (0.104)	0.898	-0.104 (0.0909)	0.254	-0.0792 (0.0371)	0.0327	-0.0573 (0.0323)	0.0762
Ever had period extreme irritability	0.0158 (0.0711)	0.824	0.0617 (0.0886)	0.486	-0.206 (0.0967)	0.033	0.0349 (0.0937)	0.71	-0.0253 (0.0454)	0.577	9e-04 (0.0395)	0.982
Non-butter spread type details: Olive oil based spread (eg: Bertolli)	-0.0705 (0.112)	0.53	-0.218 (0.141)	0.123	-0.0729 (0.148)	0.622	0.277 (0.13)	0.0341	-0.052 (0.0593)	0.38	0.126 (0.0692)	0.0678
Nitrogen oxides air pollution; 2010	-0.201 (0.0956)	0.0354	-0.0125 (0.11)	0.909	-0.0431 (0.114)	0.705	2e-04 (0.101)	0.999	0.074 (0.0477)	0.121	0.0683 (0.0409)	0.0954
Home area population density - urban or rural: Scotland - Large Urban Area	-0.0825 (0.104)	0.429	-0.299 (0.143)	0.0358	-5e-04 (0.141)	0.997	9e-04 (0.138)	0.995	0.0708 (0.0584)	0.225	-0.0125 (0.0543)	0.818
Duration of moderate activity	0.126 (0.0603)	0.0359	0.0053 (0.0887)	0.952	0.0112 (0.0877)	0.898	0.0429 (0.0879)	0.625	-0.0323 (0.0382)	0.397	0.0428 (0.0307)	0.164
Ever unenthusiastic/disinterested for a whole week	0.0956 (0.0784)	0.223	-0.0855 (0.1)	0.395	0.0477 (0.106)	0.652	-0.221 (0.106)	0.0366	-0.0225 (0.043)	0.6	-0.0353 (0.0401)	0.378
Medication for pain relief, constipation, heartburn: Laxatives (e.g. Dulcolax, Senokot)	0.182 (0.0874)	0.0378	0.0146 (0.117)	0.9	0.16 (0.131)	0.224	-0.115 (0.113)	0.31	0.001 (0.0551)	0.986	-0.0179 (0.0485)	0.712
Cardiac arrhytmias, COPD co-morbidities	-0.0787 (0.0778)	0.312	-0.0324 (0.112)	0.772	-0.232 (0.112)	0.0382	0.0064 (0.107)	0.952	-0.0404 (0.0449)	0.368	0.039 (0.0512)	0.446
Use of sun/uv protection	0.0947 (0.0458)	0.0386	0.0982 (0.0715)	0.169	0.0976 (0.0662)	0.14	0.0246 (0.0607)	0.686	0.0035 (0.032)	0.913	0.0034 (0.0275)	0.902
Amount of alcohol drunk on a typical drinking day	0.159 (0.0773)	0.0392	0.0647 (0.103)	0.529	-0.0526 (0.104)	0.613	-0.173 (0.11)	0.117	0.0719 (0.037)	0.052	-0.0425 (0.0402)	0.29
Ever smoked	-0.0261 (0.0521)	0.616	-0.0807 (0.0633)	0.203	-0.144 (0.0698)	0.0395	-0.0635 (0.0621)	0.306	-0.0224 (0.0285)	0.433	0.0026 (0.0245)	0.914
Diagnoses - main ICD10: I84 Haemorrhoids	0.198 (0.0965)	0.0402	0.186 (0.127)	0.144	0.141 (0.136)	0.299	-0.256 (0.134)	0.056	0.0608 (0.048)	0.205	0.0289 (0.0469)	0.538
Activities undertaken to treat depression: Talking therapies, such as psychotherapy, counselling, group therapy or CBT	0.0405 (0.0808)	0.616	0.0196 (0.104)	0.851	-0.0852 (0.108)	0.428	-0.208 (0.101)	0.0405	-0.0721 (0.0442)	0.102	-0.0027 (0.0415)	0.948
Oily fish intake	0.108 (0.0529)	0.0406	0.107 (0.0667)	0.108	0.124 (0.0672)	0.0648	-0.0251 (0.0569)	0.659	-0.0208 (0.0264)	0.429	0.0435 (0.0252)	0.0848
Meniscus derangement	0.187 (0.0922)	0.0423	0.125 (0.113)	0.269	0.245 (0.128)	0.0557	-0.0087 (0.114)	0.939	-0.104 (0.0547)	0.0573	-0.0576 (0.0412)	0.162
3mm asymmetry angle (left)	0.142 (0.0871)	0.104	0.17 (0.127)	0.18	0.272 (0.134)	0.0429	-0.0232 (0.124)	0.852	0.0104 (0.0512)	0.84	-0.0444 (0.0474)	0.35
Tobacco smoking: Never smoked	-0.0438 (0.0809)	0.588	-0.0355 (0.0961)	0.712	0.004 (0.0948)	0.966	0.175 (0.0867)	0.0434	0.0202 (0.039)	0.604	-0.0223 (0.0323)	0.491
Risk taking	0.107 (0.053)	0.0438	0.0319 (0.0719)	0.657	0.0611 (0.0667)	0.359	-0.123 (0.0658)	0.0616	-0.052 (0.0306)	0.0895	0.0065 (0.0244)	0.788
Cough on most days	-0.195 (0.102)	0.0566	-0.11 (0.123)	0.371	-0.263 (0.132)	0.0453	-0.127 (0.124)	0.304	-0.0258 (0.0529)	0.626	-0.006 (0.0399)	0.88
Victim of physically violent crime	-0.0207 (0.0933)	0.824	-0.0865 (0.132)	0.511	0.0381 (0.128)	0.767	0.144 (0.142)	0.309	0.0336 (0.0571)	0.556	0.1 (0.0501)	0.0457
Other serious medical condition/disability diagnosed by doctor	0.103 (0.0638)	0.108	-0.149 (0.088)	0.09	-0.0249 (0.0894)	0.781	-0.156 (0.0873)	0.0732	0.0206 (0.0399)	0.606	-0.0733 (0.0367)	0.0459
Ever had same-sex intercourse	-0.0955 (0.0988)	0.334	-0.081 (0.129)	0.531	-0.119 (0.136)	0.382	-0.152 (0.125)	0.224	-0.0799 (0.0539)	0.139	0.0916 (0.0459)	0.046
Smoking status: Previous	-0.0149 (0.0599)	0.804	-0.04 (0.068)	0.557	-0.149 (0.0747)	0.046	-0.0499 (0.0638)	0.434	-0.0322 (0.0304)	0.29	0.0061 (0.0264)	0.817
Duration of walks	-0.0042 (0.057)	0.941	-0.0203 (0.0781)	0.795	-0.153 (0.0767)	0.0466	-0.0425 (0.0665)	0.523	-0.0497 (0.0394)	0.206	-0.0303 (0.029)	0.296
Non-cancer illness code, self-reported: hypothyroidism/myxoedema	0.0695 (0.0707)	0.326	0.115 (0.0745)	0.122	-0.0133 (0.0842)	0.875	-0.0377 (0.0733)	0.607	-0.0668 (0.0408)	0.102	-0.0579 (0.0291)	0.0466
Comparative height size at age 10	0.0672 (0.0338)	0.0471	0.0805 (0.0442)	0.0687	0.0725 (0.0471)	0.124	0.0371 (0.0556)	0.504	0.011 (0.0209)	0.599	-0.039 (0.0216)	0.0708
Diagnoses - main ICD10: D12 Benign neoplasm of colon, rectum, anus and anal canal	0.0347 (0.0847)	0.682	0.07 (0.106)	0.511	-0.0459 (0.113)	0.684	-0.0453 (0.106)	0.668	-0.101 (0.0508)	0.0477	-0.0252 (0.0446)	0.572
Duration walking for pleasure	-0.0256 (0.0733)	0.726	-0.0759 (0.0944)	0.421	-0.0648 (0.0923)	0.482	0.191 (0.0969)	0.0482	-0.0257 (0.0435)	0.554	0.058 (0.0375)	0.122
Workplace very cold: Rarely/never	-0.0665 (0.0973)	0.494	-0.133 (0.123)	0.277	-9e-04 (0.138)	0.995	0.0864 (0.129)	0.503	-0.0096 (0.0569)	0.866	0.104 (0.0529)	0.0483
Past tobacco smoking	0.0165 (0.0523)	0.753	0.0589 (0.0592)	0.319	0.13 (0.0658)	0.0487	0.0487 (0.0588)	0.407	0.0229 (0.0269)	0.395	0.016 (0.0234)	0.494
Medication related adverse effects (Asthma/COPD)	0.13 (0.101)	0.2	-0.125 (0.119)	0.293	0.0249 (0.129)	0.847	0.0093 (0.109)	0.932	-0.0185 (0.0526)	0.725	-0.0831 (0.0422)	0.0491
Iron	0.0099 (0.114)	0.931	-0.0991 (0.161)	0.538	0.18 (0.158)	0.256	-0.215 (0.153)	0.16	-0.144 (0.0808)	0.0753	0.136 (0.0691)	0.0499

### Sheet: Supp. Table 14
Table: Genes associated with infertility and reproductive hormones in UK Biobank whole exome sequencing analyses at gene-wide significant P < 5E-06 in at least one test.
Classification	ENSG symbol	HGNC Gene ID	Cauchy P-value	pLoF variants, MAF<0.01%			pLoF + damaging missense variants, MAF<0.01%			All variants, MAF<0.01%			pLoF variants, MAF<0.1%			pLoF + damaging missense variants, MAF<0.1%			All variants, MAF<0.1%			pLoF variants, MAF<1%			pLoF + damaging missense variants, MAF<1%			All variants, MAF<1%
				Burden Test Beta (S.E.)	Burden Test P-value	SKAT P-value	Burden Test Beta (S.E.)	Burden Test P-value	SKAT P-value	Burden Test Beta (S.E.)	Burden Test P-value	SKAT P-value	Burden Test Beta (S.E.)	Burden Test P-value	SKAT P-value	Burden Test Beta (S.E.)	Burden Test P-value	SKAT P-value	Burden Test Beta (S.E.)	Burden Test P-value	SKAT P-value	Burden Test Beta (S.E.)	Burden Test P-value	SKAT P-value	Burden Test Beta (S.E.)	Burden Test P-value	SKAT P-value	Burden Test Beta (S.E.)	Burden Test P-value	SKAT P-value
Female infertility of all causes (F-ALL)
Novel	ENSG00000196155	PLEKHG4	8.69e-05	0.974 (0.928 - 1.02)	0.284	0.149	1 (0.976 - 1.02)	0.977	0.364	1.01 (0.993 - 1.02)	0.412	0.0109	0.984 (0.942 - 1.03)	0.462	0.18	0.993 (0.975 - 1.01)	0.465	0.557	1.01 (0.998 - 1.01)	0.131	0.00883	1.03 (1 - 1.05)	0.0443	0.00316	1.01 (0.993 - 1.02)	0.386	0.122	1.01 (1 - 1.01)	0.0573	0.0161
Novel	ENSG00000101247	NDUFAF5	7.22e-05	0.999 (0.962 - 1.04)	0.971	0.191	1.01 (0.969 - 1.05)	0.723	0.504	1 (0.984 - 1.03)	0.669	0.783	1.07 (1.02 - 1.11)	0.00185	3.7e-06	1.02 (0.996 - 1.03)	0.112	0.000919	1.01 (0.997 - 1.02)	0.15	0.0121	1.07 (1.02 - 1.11)	0.00185	3.7e-06	1.02 (0.996 - 1.03)	0.112	0.000919	1.01 (1 - 1.02)	0.0252	0.0577
Novel	ENSG00000111837	MAK	4e-05	0.998 (0.948 - 1.05)	0.927	0.21	1.01 (0.979 - 1.04)	0.537	0.647	1.03 (1.01 - 1.05)	0.000796	4.73e-05	0.998 (0.948 - 1.05)	0.927	0.21	1.01 (0.986 - 1.03)	0.399	0.738	1.01 (1 - 1.03)	0.0111	4.14e-05	0.998 (0.948 - 1.05)	0.927	0.21	1.01 (0.986 - 1.03)	0.399	0.738	1.01 (1 - 1.02)	0.0123	0.00197
Idiopathic female infertility by exclusion (F-EXCL)
Novel	ENSG00000196155	PLEKHG4	2.47e-07	0.978 (0.927 - 1.03)	0.409	0.187	0.988 (0.956 - 1.02)	0.471	0.521	1.01 (0.992 - 1.02)	0.458	0.00449	0.99 (0.943 - 1.04)	0.678	0.213	0.99 (0.969 - 1.01)	0.332	0.776	1.01 (1 - 1.02)	0.0401	0.00256	1.02 (0.995 - 1.05)	0.111	0.0236	1.01 (0.993 - 1.02)	0.325	0.164	1.01 (1 - 1.02)	0.0153	0.00468
Novel	ENSG00000101247	NDUFAF5	1.03e-05	1.01 (0.951 - 1.07)	0.798	0.114	1.02 (0.976 - 1.06)	0.419	0.291	1.01 (0.985 - 1.03)	0.483	0.661	1.08 (1.04 - 1.13)	0.00035	7.96e-07	1.02 (1 - 1.04)	0.0405	0.000219	1.02 (1 - 1.03)	0.0259	0.00143	1.08 (1.04 - 1.13)	0.00035	7.96e-07	1.02 (1 - 1.04)	0.0405	0.000219	1.02 (1 - 1.03)	0.00526	0.0188
Male infertility of all causes (M-ALL)
Novel	ENSG00000196946	ZNF705A	5.15e-07	0.961 (0.622 - 1.48)	0.856	0.856	1.1 (0.956 - 1.27)	0.18	0.0806	1.09 (1.04 - 1.14)	0.000327	0.000215	0.961 (0.622 - 1.48)	0.856	0.856	1.1 (0.956 - 1.27)	0.18	0.0806	1.06 (1.03 - 1.09)	0.000405	6.41e-06	0.961 (0.622 - 1.48)	0.856	0.856	1.1 (0.956 - 1.27)	0.18	0.0806	1.02 (0.996 - 1.04)	0.0973	0.00213
Novel	ENSG00000103047	TANGO6	3.63e-05	0.96 (0.843 - 1.09)	0.543	0.873	0.96 (0.881 - 1.05)	0.354	0.615	1.04 (1.01 - 1.07)	0.02	0.000328	0.96 (0.843 - 1.09)	0.543	0.873	0.96 (0.887 - 1.04)	0.315	0.724	1.01 (0.99 - 1.04)	0.244	0.000433	0.96 (0.843 - 1.09)	0.543	0.873	0.999 (0.963 - 1.04)	0.942	0.797	1.01 (0.994 - 1.03)	0.195	0.00659
Follicle stimulating hormone (FSH) - females
Novel	ENSG00000198924	DCLRE1A	6.16e-05	0.0136 (0.0152)	0.371	0.371	0.0115 (0.00744)	0.122	0.122	0.000909 (0.00362)	0.802	0.802	0.0167 (0.0116)	0.151	0.151	0.0114 (0.00565)	0.0431	0.0788	0.00299 (0.00278)	0.282	0.351	-0.0128 (0.00318)	5.85e-05	4.35e-06	-0.00838 (0.00285)	0.00325	3.55e-06	-0.00445 (0.0014)	0.00148	1.37e-05
Novel for FSH	ENSG00000183765	CHEK2	4.16e-09	-0.0158 (0.0104)	0.13	0.13	-0.0111 (0.00683)	0.104	0.104	-0.0115 (0.00381)	0.00246	0.00246	-0.0111 (0.00674)	0.0999	0.245	-0.0102 (0.00467)	0.0282	0.0479	-0.0113 (0.00222)	3.57e-07	8.1e-05	-0.0187 (0.00367)	3.51e-07	4.57e-07	-0.0165 (0.00318)	2.24e-07	2.41e-07	-0.0124 (0.00202)	7.86e-10	1.15e-07
Oestradiol - females
Novel	ENSG00000131507	NDFIP1	4.66e-07	-0.00896 (0.0412)	0.828	0.828	0.00542 (0.0077)	0.481	0.481	-0.000525 (0.00456)	0.908	0.908	-0.00896 (0.0412)	0.828	0.828	0.00542 (0.0077)	0.481	0.481	-0.00247 (0.00303)	0.414	0.739	-0.00896 (0.0412)	0.828	0.828	0.00542 (0.0077)	0.481	0.481	-0.00247 (0.00303)	0.414	0.739
Reported	ENSG00000129214	SHBG	3.59e-09	-0.0223 (0.0115)	0.052	0.052	-0.0152 (0.00813)	0.0614	0.0614	-0.00343 (0.00299)	0.25	0.25	-0.00835 (0.00464)	0.072	0.189	-0.00831 (0.00431)	0.0536	0.155	-0.00358 (0.00216)	0.0972	0.239	-0.00835 (0.00464)	0.072	0.189	-0.00831 (0.00431)	0.0536	0.155	-0.00684 (0.00114)	2.25e-09	5.95e-10
Testosterone - females
Novel	ENSG00000106261	ZKSCAN1	1.16e-21	-0.00148 (0.00974)	0.879	0.879	0.001 (0.00513)	0.845	0.509	-0.000285 (0.00148)	0.848	0.562	-0.00148 (0.00974)	0.879	0.879	0.001 (0.00513)	0.845	0.509	0.000645 (0.00113)	0.57	0.721	-0.00148 (0.00974)	0.879	0.879	0.001 (0.00513)	0.845	0.509	-0.00199 (0.000626)	0.0015	2.67e-08
Novel	ENSG00000117594	HSD11B1	1.02e-05	0.0206 (0.0116)	0.0753	0.0753	0.0238 (0.00626)	0.000144	0.00127	0.00848 (0.00203)	2.94e-05	3.77e-06	0.0206 (0.0116)	0.0753	0.0753	0.0238 (0.00626)	0.000144	0.00127	0.00621 (0.00151)	3.9e-05	1.94e-06	0.0206 (0.0116)	0.0753	0.0753	0.0238 (0.00626)	0.000144	0.00127	0.00118 (0.000833)	0.156	0.0303
Novel	ENSG00000152270	PDE3B	5.78e-05	0.0073 (0.00401)	0.069	0.069	0.00342 (0.00188)	0.0686	0.0546	0.00171 (0.000885)	0.053	0.00616	0.0073 (0.00401)	0.069	0.069	0.00381 (0.0016)	0.0174	0.0284	0.00148 (0.000697)	0.0333	0.00856	0.00884 (0.00188)	2.49e-06	8.99e-06	0.00244 (0.000965)	0.0115	0.000616	0.000764 (0.000405)	0.0592	0.0164
Novel	ENSG00000168477	TNXB	2.16e-13	0.00219 (0.00208)	0.292	0.731	-4.55e-05 (0.00118)	0.969	0.364	0.000346 (0.000491)	0.481	0.566	0.00219 (0.00208)	0.292	0.731	0.000168 (0.00106)	0.874	0.483	0.000692 (0.00034)	0.0419	0.221	0.00219 (0.00208)	0.292	0.731	0.000508 (0.000767)	0.508	0.434	0.00118 (0.000242)	1.04e-06	9.87e-15
Novel	ENSG00000173264	GPR137	5.36e-08	-0.00378 (0.00922)	0.682	0.682	0.00172 (0.0026)	0.509	0.591	0.000973 (0.00136)	0.476	0.509	-0.00378 (0.00922)	0.682	0.682	-0.00154 (0.00193)	0.425	0.377	-0.000135 (0.000988)	0.891	0.474	-0.00378 (0.00922)	0.682	0.682	-0.00572 (0.00107)	8.92e-08	2.73e-08	-0.00286 (0.000795)	0.000322	2.42e-09
Novel	ENSG00000176248	ANAPC2	1.25e-05	0.00337 (0.0115)	0.77	0.77	0.000459 (0.0024)	0.848	0.916	-0.000945 (0.000897)	0.292	0.00361	0.00337 (0.0115)	0.77	0.77	0.00198 (0.00155)	0.201	0.59	-0.000115 (0.000591)	0.846	0.00375	0.00337 (0.0115)	0.77	0.77	0.00198 (0.00155)	0.201	0.59	-8.99e-05 (0.000369)	0.808	0.246
Novel	ENSG00000204267	TAP2	1.75e-05	0.00041 (0.00504)	0.935	1	0.000451 (0.00246)	0.854	0.499	0.000713 (0.00109)	0.514	0.934	0.00041 (0.00504)	0.935	1	-0.000205 (0.002)	0.918	0.77	-7.77e-05 (0.000713)	0.913	0.329	0.00041 (0.00504)	0.935	1	-0.000205 (0.002)	0.918	0.77	0.00229 (0.000631)	0.000278	2.49e-05
Novel	ENSG00000204301	NOTCH4	2.8e-10	-0.00104 (0.00294)	0.723	0.833	-0.000162 (0.00145)	0.911	0.736	-0.000234 (0.000718)	0.745	0.17	0.000513 (0.00202)	0.8	0.483	-0.000279 (0.000972)	0.774	0.191	-0.000441 (0.000443)	0.319	0.0936	0.000513 (0.00202)	0.8	0.483	-0.000438 (0.000668)	0.512	0.475	0.000439 (0.000299)	0.142	2.42e-11
Novel	ENSG00000213420	GPC2	1.51e-09	-0.00508 (0.00512)	0.321	0.321	-0.00534 (0.00337)	0.113	0.136	-7.67e-05 (0.00114)	0.947	0.48	-0.00508 (0.00512)	0.321	0.321	-0.00534 (0.00337)	0.113	0.136	-0.00163 (0.000765)	0.0327	3.59e-06	-0.00508 (0.00512)	0.321	0.321	-0.00534 (0.00337)	0.113	0.136	-0.000815 (0.000614)	0.185	0.00056
Novel	ENSG00000244623	OR2AE1	8.52e-08	-0.0131 (0.0283)	0.643	0.643	0.00465 (0.00592)	0.432	0.432	0.00165 (0.00155)	0.288	0.327	-0.0131 (0.0283)	0.643	0.643	0.00465 (0.00592)	0.432	0.432	-0.000305 (0.00118)	0.797	0.0625	-0.0131 (0.0283)	0.643	0.643	0.00465 (0.00592)	0.432	0.432	-0.00293 (0.000839)	0.000486	4.33e-09
Novel for Testosterone	ENSG00000021461	CYP3A43	2.16e-06	0.00789 (0.00587)	0.179	0.179	0.00423 (0.00302)	0.162	0.15	-8.47e-05 (0.00124)	0.946	0.203	0.000382 (0.00264)	0.885	0.491	0.000893 (0.00164)	0.586	0.66	0.000199 (0.000818)	0.808	0.67	0.000382 (0.00264)	0.885	0.491	-0.00379 (0.00119)	0.0014	1.68e-07	-0.00126 (0.000738)	0.0889	5.52e-06
Novel for Testosterone	ENSG00000103449	SALL1	6.43e-05	0.0143 (0.0107)	0.183	0.183	-0.00266 (0.00441)	0.546	0.628	-0.00354 (0.00082)	1.58e-05	0.00313	0.0143 (0.0107)	0.183	0.183	-0.00266 (0.00441)	0.546	0.628	-0.00102 (0.000568)	0.0726	0.00419	0.000756 (0.00175)	0.665	0.792	-3.58e-05 (0.00195)	0.985	0.893	-0.000283 (0.000397)	0.475	0.0139
Novel for Testosterone	ENSG00000146833	TRIM4	3e-06	0.00351 (0.0055)	0.523	0.407	0.00317 (0.00375)	0.398	0.199	0.00224 (0.00125)	0.0742	0.0643	-0.0122 (0.00348)	0.000461	5.49e-07	-0.00745 (0.00288)	0.0097	3.96e-07	-0.000117 (0.00096)	0.903	0.0103	-0.0122 (0.00348)	0.000461	5.49e-07	-0.00745 (0.00288)	0.0097	3.96e-07	0.000852 (0.000872)	0.329	0.00582
Reported	ENSG00000057252	SOAT1	2.68e-05	-0.0107 (0.00489)	0.0283	0.0283	-0.00663 (0.0024)	0.00579	0.0153	-0.00479 (0.00128)	0.000177	0.00212	-0.0101 (0.00276)	0.000258	0.00276	-0.00615 (0.00185)	0.000877	0.00238	-0.00496 (0.00104)	1.9e-06	0.000913	-0.0101 (0.00276)	0.000258	0.00276	-0.00615 (0.00185)	0.000877	0.00238	-0.00308 (0.00067)	4.39e-06	0.0129
Reported	ENSG00000079435	LIPE	1.39e-09	0.00356 (0.00373)	0.339	0.502	0.00557 (0.002)	0.00533	0.19	0.00277 (0.000815)	0.000682	0.0652	0.00812 (0.0021)	0.00011	0.000698	0.00655 (0.00139)	2.46e-06	0.00274	0.000563 (0.000547)	0.303	0.00608	0.00812 (0.0021)	0.00011	0.000698	0.00491 (0.000778)	2.88e-10	7.64e-09	0.00112 (0.000327)	0.000646	1.8e-11
Reported	ENSG00000122787	AKR1D1	1.76e-08	-0.0145 (0.00364)	6.72e-05	0.0012	-0.0101 (0.00266)	0.000143	0.017	-0.0049 (0.00147)	0.000898	0.0477	-0.0145 (0.00364)	6.72e-05	0.0012	-0.0116 (0.0024)	1.55e-06	0.00114	-0.00736 (0.00122)	1.84e-09	0.0016	-0.0145 (0.00364)	6.72e-05	0.0012	-0.0116 (0.0024)	1.55e-06	0.00114	-0.00736 (0.00122)	1.84e-09	0.0016
Reported	ENSG00000127419	TMEM175	5.99e-05	-0.00526 (0.00503)	0.295	0.295	0.00882 (0.00246)	0.000334	0.0571	0.00156 (0.00093)	0.0939	0.614	-0.00526 (0.00503)	0.295	0.295	0.00478 (0.00159)	0.00271	0.175	0.000736 (0.000588)	0.211	0.828	-0.00526 (0.00503)	0.295	0.295	0.0032 (0.00106)	0.00251	0.142	0.000595 (0.000334)	0.0751	0.377
Reported	ENSG00000127948	POR	1.32e-25	-0.0147 (0.00349)	2.67e-05	1.1e-06	-0.00771 (0.0014)	3.68e-08	2.88e-06	-0.00309 (0.000844)	0.000248	0.00418	-0.0101 (0.00259)	0.0001	1.71e-06	-0.00685 (0.00101)	1.25e-11	2.68e-07	-0.00291 (0.000584)	6.17e-07	0.000926	-0.0101 (0.00259)	0.0001	1.71e-06	-0.00597 (0.000877)	9.85e-12	2.29e-06	-0.00382 (0.000479)	1.67e-15	5.96e-24
Reported	ENSG00000129214	SHBG	2.85e-08	-0.0112 (0.00562)	0.0456	0.109	-0.00772 (0.00399)	0.0528	0.106	-0.000548 (0.00143)	0.702	1	-0.0106 (0.00226)	2.91e-06	2.07e-05	-0.00968 (0.0021)	3.88e-06	1.83e-05	-0.00149 (0.00107)	0.163	0.00514	-0.0106 (0.00226)	2.91e-06	2.07e-05	-0.00968 (0.0021)	3.88e-06	1.83e-05	-0.00311 (0.00057)	5.09e-08	3.46e-08
Reported	ENSG00000135953	MFSD9	3.89e-09	0.00285 (0.00554)	0.607	0.0456	0.000534 (0.00279)	0.848	0.745	-0.00188 (0.00114)	0.0968	0.205	-0.00624 (0.00352)	0.0763	0.00756	-0.00418 (0.00212)	0.0492	0.0962	-0.00204 (0.000828)	0.0135	0.181	-0.00335 (0.00153)	0.0279	0.0776	-0.00365 (0.00112)	0.00108	0.0254	-0.00322 (0.000558)	7.95e-09	3.7e-08
Reported	ENSG00000146839	ZAN	4.51e-06	-0.000148 (0.00211)	0.944	0.959	-0.000126 (0.00121)	0.917	0.268	0.000677 (0.000551)	0.219	0.294	0.000845 (0.00152)	0.578	0.268	0.000165 (0.000951)	0.862	0.203	0.00046 (0.000363)	0.205	0.1	0.00185 (0.000643)	0.00399	0.00363	0.00124 (0.00055)	0.0236	0.00384	0.000739 (0.000281)	0.00848	5.99e-06
Reported	ENSG00000168065	SLC22A11	1.09e-24	-0.0219 (0.00661)	0.000905	0.000905	-0.00169 (0.00322)	0.601	0.0878	-0.00234 (0.00109)	0.0321	0.0155	-0.0219 (0.00661)	0.000905	0.000905	0.000956 (0.00223)	0.667	0.151	-0.000811 (0.000734)	0.269	0.00912	-0.0103 (0.00107)	5.39e-22	2.37e-20	-0.00792 (0.000976)	5.13e-16	1.71e-20	-0.00323 (0.000471)	7e-12	1.15e-25
Reported	ENSG00000171234	UGT2B7	4.77e-07	0.00362 (0.00467)	0.439	0.84	-0.00103 (0.00385)	0.789	0.617	0.00123 (0.00117)	0.295	0.491	0.00487 (0.00282)	0.0841	0.17	0.00256 (0.0026)	0.326	0.185	0.00206 (0.000773)	0.00773	0.112	0.00487 (0.00282)	0.0841	0.17	0.00256 (0.0026)	0.326	0.185	0.00318 (0.000614)	2.13e-07	2.72e-07
Reported	ENSG00000176387	HSD11B2	8.68e-05	-0.0189 (0.00835)	0.0235	0.0235	-0.017 (0.00372)	5.03e-06	2.57e-05	-0.00217 (0.00136)	0.109	0.00249	-0.0189 (0.00835)	0.0235	0.0235	-0.017 (0.00372)	5.03e-06	2.57e-05	-0.00204 (0.00104)	0.0495	0.00268	-0.0189 (0.00835)	0.0235	0.0235	-0.017 (0.00372)	5.03e-06	2.57e-05	-0.00198 (0.000777)	0.0109	0.00104
Reported	ENSG00000196139	AKR1C3	2.21e-09	-0.00537 (0.00343)	0.118	0.61	-0.00368 (0.00311)	0.236	0.71	-0.00238 (0.00132)	0.0722	0.875	-0.00573 (0.00179)	0.00142	0.00372	-0.00498 (0.00167)	0.00278	0.00444	-0.00418 (0.000809)	2.41e-07	0.00048	-0.00573 (0.00179)	0.00142	0.00372	-0.00339 (0.00104)	0.00106	0.0233	-0.00409 (0.00065)	3.05e-10	0.000113
Reported	ENSG00000204296	TSBP1	9.6e-06	0.0049 (0.0032)	0.126	0.548	0.00331 (0.00209)	0.113	0.707	0.000801 (0.00131)	0.541	0.814	0.00247 (0.00285)	0.386	0.502	0.000437 (0.00129)	0.734	0.906	0.000182 (0.000926)	0.845	0.924	0.00247 (0.00285)	0.386	0.502	0.000437 (0.00129)	0.734	0.906	0.000785 (0.000453)	0.0832	2.17e-07
Reported	ENSG00000240505	TNFRSF13B	5.1e-07	0.00807 (0.00469)	0.0854	0.6	-0.00263 (0.0029)	0.366	0.24	-0.00121 (0.00134)	0.367	0.392	-0.003 (0.0027)	0.267	0.00987	-0.00471 (0.00163)	0.00393	0.0355	-0.00149 (0.000903)	0.0987	0.227	-0.003 (0.0027)	0.267	0.00987	-0.00454 (0.000831)	4.51e-08	2.99e-06	-0.00225 (0.000481)	2.82e-06	1.53e-06
Testosterone - males
Novel	ENSG00000102053	ZC3H12B	4.41e-30	-0.00328 (0.0179)	0.854	0.854	0.00775 (0.0127)	0.541	0.541	-0.00357 (0.00177)	0.0437	0.0258	-0.00328 (0.0179)	0.854	0.854	0.00775 (0.0127)	0.541	0.541	0.00597 (0.00135)	9.72e-06	2.14e-26	-0.00328 (0.0179)	0.854	0.854	0.00775 (0.0127)	0.541	0.541	0.00597 (0.00135)	9.72e-06	2.14e-26
Novel	ENSG00000166897	ELFN2	2.33e-06	0.00769 (0.0116)	0.505	0.505	0.0018 (0.00324)	0.578	0.00452	-0.00157 (0.000837)	0.0613	5.31e-05	0.00769 (0.0116)	0.505	0.505	-0.00135 (0.00237)	0.57	0.0126	-0.00164 (0.000549)	0.00287	4.83e-05	0.00769 (0.0116)	0.505	0.505	-0.00135 (0.00237)	0.57	0.0126	-0.00208 (0.000416)	5.61e-07	5.82e-07
Novel	ENSG00000184560	SPEM2	1.37e-09	-0.0216 (0.0127)	0.0872	0.0872	-0.00256 (0.00352)	0.467	0.232	-0.00287 (0.00102)	0.00491	0.00796	-0.0216 (0.0127)	0.0872	0.0872	-0.00336 (0.00279)	0.229	0.37	-0.00222 (0.000671)	0.000911	0.000382	-0.0216 (0.0127)	0.0872	0.0872	-0.00336 (0.00279)	0.229	0.37	0.000654 (0.000431)	0.13	1.91e-11
Novel for Testosterone	ENSG00000115234	SNX17	1.83e-05	0.00374 (0.00751)	0.618	0.618	0.00262 (0.00243)	0.28	0.442	0.00187 (0.00118)	0.113	0.911	0.00374 (0.00751)	0.618	0.618	0.000592 (0.00168)	0.725	0.847	0.00142 (0.000949)	0.135	0.966	0.00374 (0.00751)	0.618	0.618	0.00173 (0.00072)	0.0163	0.000762	0.00224 (0.000502)	7.73e-06	1.5e-06
Novel for Testosterone	ENSG00000131482	G6PC	5.92e-05	-0.0138 (0.00526)	0.00849	0.0295	-0.00725 (0.00277)	0.00877	0.145	-0.00484 (0.00145)	0.000863	0.083	-0.00676 (0.00227)	0.00291	0.082	-0.00538 (0.00173)	0.0019	0.163	-0.00457 (0.000951)	1.53e-06	0.0144	-0.00676 (0.00227)	0.00291	0.082	-0.00538 (0.00173)	0.0019	0.163	-0.00457 (0.000951)	1.53e-06	0.0144
Novel for Testosterone	ENSG00000132518	GUCY2D	1.92e-07	0.00269 (0.00352)	0.445	0.736	-0.00192 (0.00188)	0.307	0.664	-0.000671 (0.000811)	0.408	0.787	0.00269 (0.00352)	0.445	0.736	-0.00278 (0.00142)	0.0505	0.337	0.000854 (0.000531)	0.108	0.00186	0.00269 (0.00352)	0.445	0.736	-0.00278 (0.00142)	0.0505	0.337	-0.000657 (0.000406)	0.106	1.18e-07
Novel for Testosterone	ENSG00000157992	KRTCAP3	1.51e-05	-0.00306 (0.00494)	0.535	0.402	-0.000751 (0.00286)	0.792	0.473	-0.000268 (0.00151)	0.859	0.145	-0.00306 (0.00494)	0.535	0.402	-0.000751 (0.00286)	0.792	0.473	-8.04e-05 (0.00125)	0.949	0.119	0.00175 (0.00188)	0.352	0.213	0.00145 (0.00166)	0.381	0.241	0.00319 (0.000936)	0.000647	1.36e-06
Novel for Testosterone	ENSG00000181323	SPEM1	4.85e-14	-0.0284 (0.0231)	0.219	0.219	-0.00896 (0.00409)	0.0287	0.113	-0.000522 (0.00128)	0.684	0.253	-0.0284 (0.0231)	0.219	0.219	-0.00896 (0.00409)	0.0287	0.113	-0.00325 (0.00094)	0.00054	0.000288	-0.0284 (0.0231)	0.219	0.219	-0.00896 (0.00409)	0.0287	0.113	0.000993 (0.000537)	0.0643	3.85e-16
Novel for Testosterone	ENSG00000183914	DNAH2	2.08e-08	0.00067 (0.00162)	0.68	0.591	0.000944 (0.000963)	0.327	0.0723	-0.000437 (0.000486)	0.368	0.851	0.0011 (0.00141)	0.434	0.745	-3e-04 (0.000652)	0.646	0.0887	-0.00047 (0.000339)	0.165	0.054	0.000203 (0.00107)	0.85	0.766	-0.000571 (0.000394)	0.147	0.0726	-0.000765 (0.000237)	0.00125	7.2e-08
Novel for Testosterone	ENSG00000198146	ZNF770	7.1e-06	0.0292 (0.00743)	8.44e-05	8.11e-07	0.0225 (0.00597)	0.000164	1.58e-05	0.00254 (0.00119)	0.0325	0.00552	0.0292 (0.00743)	8.44e-05	8.11e-07	0.0225 (0.00597)	0.000164	1.58e-05	0.00134 (0.000856)	0.117	0.00766	0.0292 (0.00743)	8.44e-05	8.11e-07	0.0225 (0.00597)	0.000164	1.58e-05	8e-04 (6e-04)	0.183	0.0356
Reported	ENSG00000004478	FKBP4	2.97e-08	0.0294 (0.00785)	0.00018	0.00018	0.0175 (0.00335)	1.94e-07	5.58e-09	0.00651 (0.00139)	3.03e-06	5.98e-05	0.0294 (0.00785)	0.00018	0.00018	0.0137 (0.00264)	2.2e-07	1.5e-08	0.00492 (0.00112)	1.16e-05	6.35e-05	0.0294 (0.00785)	0.00018	0.00018	0.0137 (0.00264)	2.2e-07	1.5e-08	0.00492 (0.00112)	1.16e-05	6.35e-05
Reported	ENSG00000012504	NR1H4	2.3e-20	-0.00637 (0.00758)	0.401	0.401	-0.0068 (0.00289)	0.0186	0.0709	-0.00188 (0.00156)	0.228	0.925	-0.00637 (0.00758)	0.401	0.401	-0.0068 (0.00289)	0.0186	0.0709	-0.00121 (0.00111)	0.274	0.775	-0.00637 (0.00758)	0.401	0.401	-0.00921 (0.000954)	5.09e-22	4.9e-21	-0.00573 (0.000747)	1.67e-14	1.16e-21
Reported	ENSG00000084734	GCKR	3.23e-07	-0.00264 (0.00273)	0.334	0.323	-0.00308 (0.00208)	0.139	0.0941	-0.00118 (0.00108)	0.276	0.676	-0.00264 (0.00273)	0.334	0.323	-0.00235 (0.00163)	0.147	0.319	-0.00142 (0.000693)	0.0408	0.133	-0.00296 (0.000983)	0.00262	0.02	-0.00281 (0.000884)	0.00146	0.0198	-0.00237 (0.000429)	3.29e-08	1.51e-05
Reported	ENSG00000086696	HSD17B2	8.49e-11	-0.0139 (0.00403)	0.000543	0.00894	-0.0103 (0.00264)	0.000101	0.0321	-0.00615 (0.00121)	3.67e-07	0.0017	-0.0128 (0.00182)	1.91e-12	6.62e-09	-0.00973 (0.00152)	1.39e-10	1.7e-07	-0.00396 (0.000785)	4.42e-07	1.94e-07	-0.0128 (0.00182)	1.91e-12	6.62e-09	-0.00973 (0.00152)	1.39e-10	1.7e-07	-0.00207 (0.000443)	3.05e-06	2.9e-07
Reported	ENSG00000101076	HNF4A	1.89e-07	-0.00101 (0.0283)	0.972	0.972	-0.00938 (0.00287)	0.00107	0.000857	-0.00345 (0.00122)	0.00458	0.000426	-0.00101 (0.0283)	0.972	0.972	-0.00966 (0.00175)	3.16e-08	3.58e-06	-0.00293 (0.000833)	0.000427	3.44e-05	-0.00101 (0.0283)	0.972	0.972	-0.00966 (0.00175)	3.16e-08	3.58e-06	-0.00212 (0.000598)	0.000384	0.00648
Reported	ENSG00000123739	PLA2G12A	3.88e-09	0.00315 (0.00447)	0.481	0.0334	0.00367 (0.00262)	0.161	0.0355	0.00241 (0.00189)	0.202	0.218	0.00315 (0.00447)	0.481	0.0334	0.00356 (0.00224)	0.111	0.0765	0.00167 (0.0015)	0.268	0.449	0.00315 (0.00447)	0.481	0.0334	0.00484 (0.000774)	4.14e-10	1.36e-08	0.00423 (0.000691)	9.04e-10	9.04e-09
Reported	ENSG00000129214	SHBG	0	-0.0433 (0.00533)	4.52e-16	6.81e-16	-0.0292 (0.00381)	1.68e-14	2.06e-13	-0.0113 (0.00144)	3.21e-15	2.42e-17	-0.04 (0.00215)	2.08e-77	6.95e-66	-0.0366 (0.002)	6.99e-75	6.66e-70	-0.0159 (0.00107)	3.55e-50	3.44e-58	-0.04 (0.00215)	2.08e-77	6.95e-66	-0.0366 (0.002)	6.99e-75	6.66e-70	-0.0186 (0.000562)	6.74e-239	1.6e-306
Reported	ENSG00000129245	FXR2	8.02e-24	-0.00312 (0.0401)	0.938	0.938	-0.00341 (0.0032)	0.287	0.224	0.000839 (0.00123)	0.495	0.787	-0.00312 (0.0401)	0.938	0.938	-0.00526 (0.00237)	0.0265	0.0455	-0.000157 (0.000881)	0.858	0.0749	-0.00312 (0.0401)	0.938	0.938	-0.00526 (0.00237)	0.0265	0.0455	-0.000487 (0.00052)	0.349	6.36e-26
Reported	ENSG00000131080	EDA2R	1.56e-05	0.00484 (0.00683)	0.478	0.756	0.00179 (0.00441)	0.685	1	-0.00114 (0.00212)	0.591	0.582	0.00484 (0.00683)	0.478	0.756	0.00179 (0.00441)	0.685	1	0.000375 (0.00181)	0.836	0.491	0.00484 (0.00683)	0.478	0.756	0.00516 (0.0011)	2.76e-06	2.23e-06	0.00277 (0.000791)	0.000469	4e-06
Reported	ENSG00000141499	WRAP53	2.73e-06	0.00594 (0.00501)	0.236	0.269	0.00233 (0.00229)	0.308	0.546	0.000107 (0.00118)	0.928	0.71	0.00594 (0.00501)	0.236	0.269	-0.00233 (0.00149)	0.119	2.72e-06	-0.001 (0.00079)	0.205	0.000478	0.00594 (0.00501)	0.236	0.269	-0.00233 (0.00149)	0.119	2.72e-06	-0.00152 (0.00052)	0.00354	8.25e-08
Reported	ENSG00000169083	AR	1.42e-12	-0.0285 (0.0282)	0.313	0.313	0.0155 (0.00362)	1.78e-05	0.000603	0.00421 (0.00141)	0.00282	0.000221	-0.0285 (0.0282)	0.313	0.313	0.0113 (0.00205)	3.3e-08	1.03e-09	0.00449 (0.000807)	2.53e-08	9.05e-10	-0.0285 (0.0282)	0.313	0.313	0.0113 (0.00205)	3.3e-08	1.03e-09	0.00136 (0.000649)	0.0365	1.13e-14
Reported	ENSG00000169992	NLGN2	1.64e-08	-0.0091 (0.0116)	0.432	0.432	0.00218 (0.00499)	0.661	0.661	-0.00128 (0.00101)	0.208	0.305	-0.0091 (0.0116)	0.432	0.432	-0.00173 (0.0034)	0.611	0.476	0.000167 (0.000721)	0.817	0.042	-0.0091 (0.0116)	0.432	0.432	-0.00173 (0.0034)	0.611	0.476	0.00169 (0.000518)	0.00113	2.91e-08
Reported	ENSG00000170608	FOXA3	2.92e-06	0.0187 (0.0111)	0.0924	0.0924	0.017 (0.00358)	2.15e-06	2.01e-06	0.00285 (0.00128)	0.0255	0.000427	0.0187 (0.0111)	0.0924	0.0924	0.017 (0.00358)	2.15e-06	2.01e-06	0.00274 (0.000998)	0.00603	1.17e-05	0.0187 (0.0111)	0.0924	0.0924	0.017 (0.00358)	2.15e-06	2.01e-06	0.00274 (0.000998)	0.00603	1.17e-05
Reported	ENSG00000181284	TMEM102	9.08e-13	0.00386 (0.00423)	0.361	0.918	-0.00247 (0.00284)	0.385	0.324	-0.00187 (0.00131)	0.154	0.292	0.00525 (0.00343)	0.125	0.548	-0.000489 (0.00254)	0.847	0.258	-0.00152 (0.00101)	0.132	0.0455	-0.00361 (0.00087)	3.32e-05	2.71e-06	-0.00381 (0.000849)	7.06e-06	2.67e-06	-0.00144 (0.000462)	0.00185	7.2e-15

### Sheet: Supp. Table 15
Table: Variants associated with reproductive hormones in UK Biobank whole exome sequencing analyses at exome-wide significant P < 1E-06. Effect sizes are compared to the largest-effect common variant (MAF > 1%) annotated to the gene in GWAS meta-analyses.
MarkerID (hg38)	Gene symbol	UK Biobank Whole Exome Sequencing			Largest-effect GWAS common variant (MAF > 1%) in gene
		MAF	Beta (SE)	P-value	Beta (SE)	P-value
Oestradiol (females)
chr17:7631360:C:T	SHBG	0.00612	-0.259 (0.0425)	1.03e-09	0.035 (0.0053)	3.08e-11
Testosterone (females)
chr2:102723774:C:A	MFSD9	0.00713	-0.111 (0.0202)	3.26e-08
chr6:32069045:C:T	TNXB	0.00881	0.129 (0.0182)	1.13e-12	-0.0584 (0.0102)	9.03e-09
chr6:32201219:C:G	NOTCH4	0.00854	0.125 (0.0185)	1.08e-11	-0.0884 (0.0155)	1.24e-08
chr6:32293376:C:T	TSBP1	0.00724	0.125 (0.02)	4.46e-10	-0.0375 (0.0063)	3.39e-09
chr7:100033558:G:A	ZKSCAN1	0.00218	-0.306 (0.0364)	3.57e-17
chr7:100171569:G:A	GPC2	0.000996	-0.351 (0.0538)	6.65e-11	-0.0666 (0.0047)	4.52e-45
chr7:100204708:C:T	STAG3	0.00111	-0.284 (0.0509)	2.31e-08
chr7:100594531:C:T	FBXO24	0.000408	-0.499 (0.084)	2.9e-09	-0.122 (0.0123)	3.1e-23
chr7:100766559:A:G	ZAN	0.00502	-0.152 (0.024)	2.13e-10
chr7:75981558:C:T	POR	0.00405	-0.245 (0.0267)	5.12e-20	-0.0202 (0.0033)	6.94e-10
chr7:99876535:G:T	OR2AE1	0.00166	-0.222 (0.0416)	9.49e-08	-0.366 (0.0502)	2.92e-13
chr11:64286653:C:A	GPR137	0.00312	-0.178 (0.0305)	5.54e-09	-0.0426 (0.0047)	1.53e-19
chr11:64556141:C:T	SLC22A11	0.00498	-0.222 (0.0241)	2.75e-20
chr17:7631360:C:T	SHBG	0.00658	-0.121 (0.021)	7.83e-09	-0.0494 (0.009)	4.53e-08
chr19:42410516:G:A	LIPE	0.00579	0.121 (0.0224)	6.05e-08
Testosterone (males)
chr4:109717668:C:T	PLA2G12A	0.00754	0.113 (0.0196)	7.44e-09
chr12:100532530:T:C	NR1H4	0.00603	-0.205 (0.0219)	6.34e-21	-0.087 (0.0117)	8.67e-14
chr16:82090933:T:G	HSD17B2	0.000815	-0.333 (0.0593)	1.99e-08
chr17:7285104:G:A	SLC2A4	0.00195	0.233 (0.0385)	1.31e-09
chr17:7417551:G:A	NLGN2	0.00584	0.122 (0.0222)	4.16e-08	-0.128 (0.0077)	8.31e-62
chr17:7421083:G:A	SPEM1	0.00739	0.146 (0.0198)	1.57e-13	-0.0796 (0.0053)	2.47e-51
chr17:7427170:C:T	SPEM2	0.0058	0.144 (0.0223)	1.19e-10	-0.107 (0.003)	1.73e-272
chr17:7437401:C:T	TMEM102	0.00593	0.121 (0.0221)	4.6e-08	-0.0657 (0.0052)	5.65e-37
chr17:7560782:G:A	TNFSF13	0.000166	-0.835 (0.132)	2.34e-10
chr17:7593093:G:A	FXR2	0.00545	0.178 (0.023)	1.07e-14	-0.212 (0.0109)	5.86e-84
chr17:7631360:C:T	SHBG	0.00698	-0.743 (0.0204)	1.69e-291	-0.197 (0.0103)	3.46e-82
chr17:8013934:T:C	GUCY2D	0.000858	0.372 (0.058)	1.46e-10	-0.0979 (0.0071)	7.32e-43
chr20:44413714:C:T	HNF4A	0.000181	-0.716 (0.126)	1.31e-08	-0.0482 (0.0072)	2.11e-11
chrX:65488953:T:C	ZC3H12B	0.000766	0.685 (0.0613)	4.76e-29
chrX:67721909:C:G	AR	0.000634	0.371 (0.0673)	3.62e-08	0.114 (0.008)	8.28e-46

### Sheet: Supp. Table 16
Table: CPRD and assessment centre codes for identification of reproductive hormones in UK Biobank.
Hormone	Read v2	CTV3	UKBB Field Code
Follicle stimulating hormone (FSH)	4434., 443h.	4434., XM0lx, XE25J
Luteinising hormone (LH)	4433., 443e.	4433., XM0lv
Oestradiol		4465	30800
Progesterone	4463	4463., X7727, X80GL, XE2dq, 5784.
Testosterone	4473	4473., XE2dr	30850

### Sheet: Supp. Table 17
Table: Published reproductive hormone GWASs in GWAS Catalog.
Hormone	Number of unique SNPs in GWASCatalog	Study Pubmed identifiers (PMIDs)
17-hydroxyprogesterone measurement	27	31169883, 34822396
androstenedione measurement, estrone measurement	14	28429243
anti-Mullerian hormone measurement	13	30649302, 35274129
dehydroepiandrosterone sulphate measurement	63	26014426, 31169883, 28887542, 34748635, 35347128
dihydrotestosterone measurement	2	22936694
estradiol measurement	89	22675492, 23518928, 23251661, 29325096, 24049095, 26014426, 31169883, 34255042, 34822396, 35192695, 32042192
estrogen measurement, response to aromatase inhibitor	3	32701512
estrone conjugate measurement	4	28429243, 33495599
estrone conjugate measurement, estrone measurement	1	28429243
estrone measurement	21	29325096, 28429243
follicle stimulating hormone measurement	31	26284813, 24049095, 26014426, 32185793, 35305013, 34239129
hormone measurement, cortisol:DHEAS ratio measurement	1	23696881
hormone measurement, dehydroepiandrosterone measurement	1	23696881
hormone measurement, dehydroepiandrosterone sulphate measurement	3	26014426
hormone measurement, estradiol measurement	1	26014426
hormone measurement, follicle stimulating hormone measurement	2	26014426
hormone measurement, free androgen index	1	26014426
hormone measurement, progesterone measurement	3	26014426
hormone measurement, sex hormone-binding globulin measurement	1	26014426
hormone measurement, testosterone measurement	2	26014426
human Chorionic Gonadotropin measurement	17	28240269, 35870639, 29875488, 34814699, 36168886, 34239129
Inhibin B measurement	1	32341457
luteinizing hormone measurement	12	26284813, 26014426, 32185793, 35870639, 29875488, 34814699, 36168886, 34239129
luteinizing hormone measurement, hormone measurement	2	26014426
oxytocin measurement	1	31361301
progesterone measurement	41	26014426, 31169883, 34822396
sex hormone-binding globulin measurement	2031	22675492, 18464913, 26284813, 22829776, 24049095, 26014426, 32042192, 34662886, 35078996, 34226706, 33980691, 35192695, 34814699, 36168886, 34321204, 33462484, 35264221
testosterone measurement	1600	22675492, 23251661, 26284813, 24049095, 21998597, 26014426, 31169883, 33407712, 34822396, 34337532, 22936694, 35192695, 32042192, 33587031, 35347128, 34321204, 33462484

### Sheet: Supp. Table 18
Table: Sample removal based on sample outliers defined by MAD thresholds (median ± 4 MADs), split by sequencing tranche and population label.
QC Metric	# Samples in UK Biobank Whole Exome Sequencing Tranche
	250k	150k	50k
Total before QC	237091	139745	46034
Number of deletions	1510	825	344
Number of insertions	1573	1118	236
Number of SNPs	1856	1013	362
Ratio of insertions to deletions	1741	954	339
Ratio of transitions to transversions	2890	1598	1781
Ratio of heterozygous variants to homozygous alternate variants	2301	1496	478
Total failing	10861	6396	3238
Total passed QC	226230	133349	42796
Grand total	402375

### Sheet: Supp. Table 19
Table: Comparison of MR estimates for the causal effect of WHR adjusted for BMI on infertility using: (i) genetic instrument for WHRadjBMI from GWAS by Pulit et al. (2019), estimated using two-sample MR with the IVW method, or (ii) joint instrument for WHR and BMI from GWASs by Pulit et al. (2019), estimated using multivariable MR.
Outcome	Two-sample MR (IVW)		Multivariable MR		Heterogeneity P-value
	OR (95% CI)	P-value	OR (95% CI)	P-value
Infertility (all causes)	1.1 (1.05 - 1.16)	0.000171	1.09 (1.03 - 1.16)	0.0041	0.75
Infertility (anatomical)	1.13 (1.01 - 1.25)	0.029	1.11 (0.97 - 1.26)	0.134	0.82
Infertility (anovulatory)	1.29 (1.16 - 1.45)	4.66e-06	1.35 (1.18 - 1.53)	5.89e-06	0.65
Infertility (idiopathic, exclusion)	1.03 (0.971 - 1.09)	0.321	0.985 (0.922 - 1.05)	0.662	0.32
Infertility (idiopathic, inclusion)	1.13 (1.03 - 1.24)	0.0105	1.13 (1.01 - 1.26)	0.0272	1
